# Leveraging Deep Learning to Enhance MRI for Brain Disorders

**DOI:** 10.1101/2025.02.10.25321126

**Authors:** Yuxiang Dai, Renat Yakupov, Yunman Xia, Wei Tang, Tristram Lett, Frauke Nees, Elli Polemiti, Jean-Charles Roy, Ying-Hua Chu, Nilakshi Vaidya, Chengyan Wang, Xiao Chang, Chao Xie, Boyu Zhang, Xingzhong Zhao, Rencheng Zheng, Liping Zheng, Shuai Xu, Sinead King, Yuning Zhang, Zuo Zhang, Arun L Bokde, Argyris Stringaris, Dimitri Papadopoulos, Gareth J Barker, Hervé Lemaître, Hedi Kebir, Henrik Walter, Julia Sinclair, Rüdiger Brühl, Robert Whelan, Ulrike Schmidt, Jianfeng Feng, Sylvane Desrivières, Tianye Jia, Emrah Duezel, Andre Marquand, He Wang, Gunter Schumann

## Abstract

The limited availability and high cost of 7 Tesla (7T) structural MRI hinder its widespread application despite its superior imaging quality. This study introduces a High Frequency-Generative Adversarial Network (HF-GAN) to predict three-dimensional 7T-equivalent (P7T) images from standard 3T structural MRI scans, offering a cost-effective alternative. HF-GAN was trained on paired 3T and 7T MRI data and validated on external datasets, including STRATIFY/ESTRA (N=671) and ADNI2 (N=643), covering psychiatric and neurodegenerative disorders. Results indicate that P7T images generally exhibit enhanced contrast and preservation of fine structural details comparable to 7T and better than 3T, including improved sensitivity in detecting disease-related differences in key brain regions such as the thalamus, caudate, putamen, and frontal cortical areas. The partial η^2^ values revealed that P7T explained a higher proportion of variance compared to 3T in several comparisons, highlighting its improved sensitivity to disease-related structural changes. These findings demonstrate that HF-GAN effectively enhances 3T MRI data quality, providing a scalable solution for research and clinical applications in neurodegenerative and psychiatric disorders. Additional validations in brain and other organ systems are warranted to further advance clinical translation.

## Supplementary Tables 1-9 for "Leveraging Deep Learning to Enhance MRI for Brain Disorders"

### Sheet: Table S1
Table S1. Architecture of HFGAN
Generative Adversarial Network (GAN)				Reconstruction Network (Recon)
Generator		Discriminator		HF Recon
Encoder	[Conv3D(3×3×1, 64), IN, Relu] × 2	[Conv3D(3×3×1, 64), LRelu]		[Conv3D(1×1×1, 64)]
	MaxPool3d(2, 2, 1)	[Conv3D(3×3×1, 128), LRelu]	Encoder	[Conv3D(3×3×1, 64), IN, Relu] × 2
	[Conv3D(3×3×1, 128), IN, Relu] × 2	[Conv3D(3×3×1, 256), LRelu]		MaxPool3d(2, 2, 1)
	MaxPool3d(2, 2, 1)	[Conv3D(3×3×1, 512), LRelu]		[Conv3D(3×3×1, 128), IN, Relu] × 2
	[Conv3D(3×3×1, 256), IN, Relu] × 2	[Conv3D(3×3×1, 1), LRelu]		MaxPool3d(2, 2, 1)
	MaxPool3d(2, 2, 1)	Sigmoid		[Conv3D(3×3×1, 256), IN, Relu] × 2
	[Conv3D(3×3×1, 512), IN, Relu] × 2			MaxPool3d(2, 2, 1)
	MaxPool3d(2, 2, 1)			[Conv3D(3×3×1, 512), IN, Relu] × 2
	[Conv3D(3×3×1, 1024), IN, Relu] × 2			MaxPool3d(2, 2, 1)
	MaxPool3d(2, 2, 1)			[Conv3D(3×3×1, 1024), IN, Relu] × 2
	[Conv3D(3×3×1, 2048), IN, Relu] × 2			MaxPool3d(2, 2, 1)
Decoder	Upsample(2,2,1, Trilinear)			[Conv3D(3×3×1, 2048), IN, Relu] × 2
	[Conv3D(3×3×1, 1024), IN, Relu] × 2		Decoder	Upsample(2,2,1, Trilinear)
	Upsample(2,2,1, Trilinear)			[Conv3D(3×3×1, 1024), IN, Relu] × 2
	[Conv3D(3×3×1, 512), IN, Relu] × 2			Upsample(2,2,1, Trilinear)
	Upsample(2,2,1, Trilinear)			[Conv3D(3×3×1, 512), IN, Relu] × 2
	[Conv3D(3×3×1, 256), IN, Relu] × 2			Upsample(2,2,1, Trilinear)
	Upsample(2,2,1, Trilinear)			[Conv3D(3×3×1, 256), IN, Relu] × 2
	[Conv3D(3×3×1, 128), IN, Relu] × 2			Upsample(2,2,1, Trilinear)
	Upsample(2,2,1, Trilinear)			[Conv3D(3×3×1, 128), IN, Relu] × 2
	[Conv3D(3×3×1, 64), IN, Relu] × 2			Upsample(2,2,1, Trilinear)
				[Conv3D(3×3×1, 64), IN, Relu] × 2
Conv3D(3×3×1, 64): 64 is the number of convolution kernels; IN: Instance Normlization; Relu:Rectified Linear Unit; LRelu: Leaky Relu

### Sheet: Table S2
Table S2. The scanning protocol of training datasets
Dataset	Modality	TR (ms)	TE (ms)	FOV	Voxel resolution (mm3)	Flip Angle (∘)	Accelerating method	Accelerating factor	Scanning duration (mins)
Magdeburg	3T T1-MPRAGE	2500	3.47	256×256×256	0.8×0.8×0.8	7	GRAPPA	2	06:29:00
	7T T1-MPRAGE	2500	2.8	384×384×384	0.6×0.6×0.6	6	GRAPPA	3	07:46:00
Shanghai	3T T1-MP2RAGE	2000	2.44	256×256×256	1×1×1	9&9	GRAPPA	2	04:40:00
	7T T1-MP2RAGE	3800	2.36	256×256×256	0.65×0.65×0.65	6&7	GRAPPA	3	07:49:00
TR: Repetition Time; TE: Echo Time

### Sheet: Table S3
Table S3. The abbreviation of sub-cortical brain regions. The red are significantly enhanced regions by our HFGAN based on GWR and volume.
Full name of sub-cortical regions	Abbreviations
Left-Thalamus	L.THA
Left-Caudate	L.CAU
Left-Putamen	L.PUT
Left-Pallidum	L.PAL
Left-Hippocampus	L.Hipp
Left-Amygdala	L.AMYG
Left-Accumbe-area	L.NAc
Right-Thalamus	R.THA
Right-Caudate	R.CAU
Right-Putamen	R.PUT
Right-Pallidum	R.PAL
Right-Hippocampus	R.Hipp
Right-Amygdala	R.AMYG
Right-Accumbe-area	R.NAc

### Sheet: TableS4
Table S4. The abbreviation of cortical brain regions. The red are significantly enhanced regions by our HFGAN based on GWR and thickness.
Full name of cortical regions	Abbreviations
Inferior-temporal	IT
Temporal-pole	TPO
Rostral-middle-frontal	RMF
Superior-frontal	SF
Cuneus	CUN
Superior-temporal	ST
Fusiform	FF
Lingual	LIN
Middle-temporal	MT
Entorhinal	ER
Bankssts	BSTS
Frontalpole	FPO
Medial-orbitofrontal	Med-OF
Superior-parietal	SP
Parstriangularis	PTR
Paracentral	PACL
Lateral-occipital	Lat-Occ
Lateral-orbitofrontal	Lat-OF
Precuneus	PCUN
Para-hippocampal	PH
Insula	INS
Inferior-parietal	IPL
Parsopercularis	POp
Parsorbitalis	POr
Transverse-temporal	TT
Rostral-anterior-cingulate	rACC
Caudal-anterior-cingulate	cACC
Precentral	PCL
Supramarginal	SM
Isthmus-cingulate	Ist-CG
Postcentral	POC
Caudal-middle-frontal	CMF
Pericalcarine	Peri-Cal
Posterior-cingulate	PCC

### Sheet: Table S5
Table S5. The scanning protocol of large cohorts
Dataset	Modality	TR (ms)	TE (ms)	FOV	Voxel resolution (mm3)
STRATIFY	3T T1-MPRAGE	2300	2.98	196×256×256	1×1×1
ADNI	3T T1-MPRAGE	2300	Min full echo	208×240×256	1×1×1

### Sheet: Table S6
Table S6. The exact FDR values of case-control comparisons based on GWR/thickness/volume values in psychiatric patients and controls. The red regions have significant FDR values.
GWR values
	Left Hemiphere																																			Right Hemiphere
	BSTS	cACC	CMF	CUN	ER	FF	IPL	IT	Ist-CG	Lat-Occ	Lat-OF	LIN	Med-OF	MT	PH	PACL	POp	POr	PTR	Peri-Cal	POC	PCC	PCL	PCUN	rACC	RMF	SF	SP	ST	SM	FPO	TPO	TT	INS		BSTS	cACC	CMF	CUN	ER	FF	IPL	IT	Ist-CG	Lat-Occ	Lat-OF	LIN	Med-OF	MT	PH	PACL	POp	POr	PTR	Peri-Cal	POC	PCC	PCL	PCUN	rACC	RMF	SF	SP	ST	SM	FPO	TPO	TT	INS
3T(HC-1 v.s .PAT-1)	0.955179	0.955179	0.955179	0.955179	0.955179	0.496892	0.955179	0.564022	0.955179	0.955179	0.955179	0.564022	0.955179	0.496892	0.955179	0.963013	0.955179	0.955179	0.955179	0.955179	0.955179	0.955179	0.955179	0.955179	0.955179	0.955179	0.955179	0.955179	0.888449	0.955179	0.973284	0.955179	0.564022	0.955179	3T(HC-1 v.s .PAT-1)	0.470793	0.828553	0.470793	0.501888	0.828553	0.470793	0.501888	0.479136	0.864429	0.600542	0.470793	0.0527863	0.470793	0.470793	0.470793	0.505519	0.470793	0.306149	0.629929	0.562498	0.903975	0.741697	0.828553	0.741697	0.470793	0.84117	0.524252	0.775716	0.2427	0.187846	0.625779	0.828553	0.501888	0.828553
P7T(HC-1 v.s .PAT-1)	0.39565	0.377295	0.377295	0.39565	0.00994721	0.00309615	0.839501	0.00994721	0.377295	0.812696	0.74721	0.154792	0.369997	0.00858602	0.698445	0.377295	0.154792	0.988221	0.546572	0.410142	0.377295	0.957454	0.778294	0.811129	0.389443	0.546572	0.546572	0.340662	0.169119	0.410142	0.801111	0.725113	0.00858602	0.965337	P7T(HC-1 v.s .PAT-1)	0.382522	0.666355	0.666355	0.666355	0.666355	0.32654	0.985561	0.32654	0.572466	0.666355	0.572466	0.00165033	0.171905	0.666355	0.666355	0.685943	0.510332	0.985561	0.666355	0.385074	0.666355	0.666355	0.808207	0.923308	0.470639	0.923308	0.666355	0.385074	0.666355	0.666355	0.808207	0.666355	0.9046	0.987279
3T(HC-1 v.s. AUD)	0.952175	0.556461	0.889201	0.952175	0.408734	0.377501	0.646033	0.343334	0.952175	0.646033	0.377501	0.343334	0.408734	0.377501	0.556461	0.646033	0.408734	0.646033	0.408734	0.556461	0.952175	0.694674	0.577482	0.714471	0.646033	0.556461	0.556461	0.952175	0.408734	0.556461	0.646033	0.646033	0.646033	0.556461	3T(HC-1 v.s. AUD)	0.1098	0.916184	0.276288	0.88922	0.431306	0.1098	0.551005	0.1098	0.88922	0.276288	0.1098	0.100659	0.204868	0.1098	0.1098	0.823003	0.100659	0.1098	0.246874	0.823003	0.845044	0.994001	0.916184	0.431306	0.930757	0.26051	0.424507	0.88922	0.1098	0.1098	0.691158	0.691779	0.675379	0.551005
P7T(HC-1 v.s. AUD)	0.474304	0.743518	0.836133	0.785614	0.0194564	0.0245054	0.836133	0.0298533	0.785614	0.75467	0.573127	0.144577	0.132803	0.0194564	0.474304	0.871308	0.0194564	0.728282	0.619617	0.474304	0.836133	0.743518	0.449339	0.785614	0.743518	0.886358	0.836133	0.785614	0.0945538	0.573127	0.824547	0.728282	0.573127	0.785614	P7T(HC-1 v.s. AUD)	0.100596	0.80564	0.825331	0.869868	0.576836	0.4589	0.80564	0.192217	0.561042	0.869868	0.311713	0.0245161	0.350694	0.561042	0.33802	0.873323	0.350694	0.80564	0.825331	0.746137	0.80564	0.575976	0.997387	0.576836	0.80564	0.825331	0.999519	0.80564	0.561042	0.789544	0.869868	0.576836	0.873323	0.825331
3T(HC-1 v.s. ED)	0.899938	0.888805	0.436067	0.888805	0.890608	0.862363	0.993628	0.963344	0.890608	0.968063	0.963635	0.890608	0.963344	0.478749	0.963635	0.478749	0.963344	0.890608	0.963344	0.963635	0.323509	0.963344	0.478749	0.963344	0.899938	0.963344	0.890608	0.890608	0.890608	0.963344	0.888805	0.890608	0.436067	0.834123	3T(HC-1 v.s. ED)	0.980348	0.241791	0.980348	0.980348	0.980348	0.980348	0.980348	0.980348	0.980348	0.980348	0.241791	0.241791	0.980348	0.980348	0.980348	0.241791	0.980348	0.980348	0.980348	0.980348	0.241791	0.241791	0.474582	0.980348	0.676476	0.980348	0.980348	0.477138	0.980348	0.776171	0.980348	0.980348	0.980348	0.980348
P7T(HC-1 v.s. ED)	0.544326	0.982132	0.159969	0.930585	0.0544993	0.0112312	0.620394	0.380512	0.981752	0.596776	0.596776	0.346605	0.575868	0.380512	0.982132	0.0904822	0.620394	0.620394	0.594304	0.916623	0.0311582	0.982132	0.346605	0.930585	0.982132	0.380512	0.544326	0.00457671	0.544326	0.982132	0.982132	0.544326	0.00457671	0.380512	P7T(HC-1 v.s. ED)	0.427619	0.206231	0.292847	0.87419	0.884136	0.159243	0.86045	0.174706	0.86045	0.727309	0.243112	0.159243	0.427619	0.587539	0.974501	0.179675	0.940834	0.974501	0.680547	0.741933	0.104725	0.580352	0.427619	0.427619	0.337216	0.580352	0.284046	0.00225351	0.974501	0.868462	0.871618	0.974501	0.974501	0.6873
3T(HC-1 v.s. MDD)	0.980756	0.965351	0.965351	0.965351	0.965351	0.965351	0.965351	0.965351	0.965351	0.965351	0.965351	0.965351	0.965351	0.965351	0.965351	0.965351	0.965351	0.965351	0.965351	0.965351	0.965351	0.965351	0.965351	0.965351	0.965351	0.965351	0.965351	0.965351	0.965351	0.965351	0.965351	0.965351	0.965351	0.965351	3T(HC-1 v.s. MDD)	0.936156	0.982833	0.936156	0.936156	0.982833	0.982833	0.990618	0.982833	0.982833	0.982833	0.936156	0.936156	0.936156	0.936156	0.936156	0.936156	0.982833	0.936156	0.982833	0.982833	0.936156	0.982833	0.936156	0.969119	0.936156	0.982833	0.936156	0.936156	0.936156	0.936156	0.936156	0.969119	0.936156	0.982833
P7T(HC-1 v.s. MDD)	0.931093	0.665066	0.791367	0.665066	0.665066	0.665066	0.817338	0.665066	0.665066	0.931093	0.791367	0.931093	0.836802	0.665066	0.931093	0.791367	0.791367	0.931093	0.817338	0.817338	0.817338	0.817338	0.817338	0.931093	0.665066	0.817338	0.817338	0.817338	0.817338	0.791367	0.665066	0.931093	0.665066	0.931093	P7T(HC-1 v.s. MDD)	0.856215	0.793358	0.882265	0.856215	0.881335	0.952837	0.856215	0.856215	0.856215	0.856215	0.856215	0.793358	0.856215	0.856215	0.882265	0.856215	0.856215	0.856215	0.856215	0.856215	0.856215	0.856215	0.856215	0.856215	0.856215	0.856215	0.856215	0.856215	0.856215	0.856215	0.952837	0.793358	0.856215	0.856215
Sub-cortical	L.THA	R.THA	L.CAU	R.CAU	L.PUT	R.PUT	L.PAL	R.PAL	L.Hipp	R.Hipp	L.AMYG	R.AMYG	L.NAc	R.NAc
3T(HC-1 v.s .PAT-1)	0.00315954	0.768121	0.8108	0.444167	0.874229	0.978981	0.455143	0.874229	0.71045	0.444167	0.978981	0.768121	0.768121	0.805157
P7T(HC-1 v.s .PAT-1)	0.66622	0.961211	0.66622	0.017881	0.114291	0.320809	0.66622	0.358253	0.017881	0.239571	0.358253	0.716522	0.135052	0.017881
3T(HC-1 v.s. AUD)	0.595535	0.964209	0.594579	0.460206	0.817539	0.964209	0.354456	0.778285	0.62555	0.619035	0.964209	0.619035	0.448992	0.817539
P7T(HC-1 v.s. AUD)	0.81256	0.736613	0.669228	0.220643	0.368965	0.756737	0.695824	0.368965	0.368965	0.587216	0.81256	0.951114	0.81256	0.997148
3T(HC-1 v.s. ED)	0.808906	0.316907	0.00573639	0.0415753	0.00633444	0.00573639	0.808906	0.808906	0.0577368	0.934336	0.0662591	0.312933	0.100844	0.0415753
P7T(HC-1 v.s. ED)	0.345715	0.200773	0.0137234	0.00395971	8.69083e-05	0.00117887	0.442466	0.460958	0.0210608	0.442466	0.135841	0.4026	0.0340299	0.00921564
3T(HC-1 v.s. MDD)	0.000672061	0.440734	0.308626	0.889916	0.0952449	0.133035	0.388547	0.436163	0.79295	0.388547	0.187268	0.17942	0.69654	0.436163
P7T(HC-1 v.s. MDD)	0.0450791	0.17816	0.17816	0.434539	0.567681	0.434539	0.754274	0.17816	0.17816	0.17816	0.810786	0.800967	0.710839	0.85086
Thickness/volume values
	Left Hemiphere																																			Right Hemiphere
	BSTS	cACC	CMF	CUN	ER	FF	IPL	IT	Ist-CG	Lat-Occ	Lat-OF	LIN	Med-OF	MT	PH	PACL	POp	POr	PTR	Peri-Cal	POC	PCC	PCL	PCUN	rACC	RMF	SF	SP	ST	SM	FPO	TPO	TT	INS		BSTS	cACC	CMF	CUN	ER	FF	IPL	IT	Ist-CG	Lat-Occ	Lat-OF	LIN	Med-OF	MT	PH	PACL	POp	POr	PTR	Peri-Cal	POC	PCC	PCL	PCUN	rACC	RMF	SF	SP	ST	SM	FPO	TPO	TT	INS
3T(HC-1 v.s .PAT-1)	0.154311	0.764454	0.370419	0.377173	0.671252	0.135968	0.154311	0.287734	0.275436	0.329858	0.778302	0.154311	0.461329	0.135968	0.764454	0.250378	0.275436	0.329858	0.764454	0.717821	0.764454	0.764454	0.275436	0.426788	0.764454	0.717821	0.135968	0.287734	0.275436	0.135968	0.764454	0.764454	0.287734	0.135968	3T(HC-1 v.s .PAT-1)	0.0745201	0.694317	0.109562	0.149657	0.289282	0.137	0.0697643	0.289282	0.120527	0.51021	0.0698933	0.258999	0.0745201	0.0745201	0.694317	0.200672	0.137	0.0239303	0.354609	0.400095	0.554665	0.694317	0.258999	0.258999	0.811848	0.286044	0.0745201	0.329341	0.0239303	0.0239303	0.983829	0.258999	0.258999	0.334488
P7T(HC-1 v.s .PAT-1)	0.00192478	0.948419	0.0410781	0.0674564	0.00424529	3.3348e-06	0.00192478	0.00214344	0.0410781	0.033903	0.249415	7.00458e-05	0.0978565	0.00134093	0.965094	0.393731	0.00134093	0.033903	0.157545	0.262577	0.262577	0.460895	0.311358	0.0290814	0.571173	0.157545	0.0472515	0.00584258	0.0020463	0.00134093	0.569176	0.199009	0.157545	0.00134093	P7T(HC-1 v.s .PAT-1)	0.059756	0.647624	0.101567	0.118193	0.101567	0.0904191	0.0449712	0.101567	0.0490342	0.749058	0.0528117	0.0904191	0.101567	0.0904191	0.428743	0.852166	0.0373415	0.114665	0.624488	0.101567	0.390728	0.390728	0.869556	0.359127	0.118193	0.516748	0.241896	0.272368	0.0490342	0.101567	0.0904191	0.7078	0.162342	0.0449712
3T(HC-1 v.s. AUD)	0.911887	0.606258	0.133181	0.606258	0.133181	0.127729	0.479448	0.220072	0.911887	0.328781	0.105729	0.149172	0.105729	0.105729	0.437238	0.553115	0.127729	0.133181	0.540273	0.650461	0.650461	0.903319	0.184017	0.328781	0.650461	0.220072	0.127729	0.549078	0.314447	0.133181	0.903319	0.435296	0.127729	0.133181	3T(HC-1 v.s. AUD)	0.176937	0.575116	0.263248	0.207119	0.106943	0.0423168	0.176937	0.203159	0.442272	0.106943	0.0423168	0.198868	0.0883554	0.0829097	0.29377	0.48847	0.0551641	0.0423168	0.0883554	0.48847	0.575116	0.337799	0.191355	0.20358	0.48847	0.182047	0.176937	0.48847	0.0423168	0.0883554	0.207119	0.176937	0.367904	0.209665
P7T(HC-1 v.s. AUD)	0.00936517	0.332046	0.00800082	0.0250236	0.00628826	0.000197763	0.00800082	0.00800082	0.385117	0.00936517	0.00800082	0.00320905	0.00936517	0.000671159	0.314879	0.332046	0.0028883	0.210766	0.0687013	0.152474	0.0583868	0.549941	0.0494743	0.00800082	0.714287	0.0494743	0.0313163	0.0103952	0.00628826	0.00327035	0.385117	0.06316	0.175751	0.00800082	P7T(HC-1 v.s. AUD)	0.0816784	0.914184	0.297395	0.563287	0.0271325	0.0104991	0.00900751	0.0104991	0.278182	0.0743199	0.00241569	0.294465	0.0687613	0.0623674	0.531271	0.563287	0.00114107	0.0885792	0.361192	0.7472	0.353571	0.725625	0.353571	0.309368	0.353571	0.111287	0.215663	0.353571	0.0371197	0.00900751	0.297395	0.353571	0.294465	0.0043695
3T(HC-1 v.s. ED)	0.0100946	0.160279	0.200557	0.117567	0.724884	0.121388	0.136123	0.267055	0.117567	0.532498	0.921808	0.00365554	0.160279	0.0742944	0.453662	0.0742944	0.155468	0.547821	0.166862	0.155468	0.547821	0.901486	0.292718	0.117567	0.18772	0.116297	0.0548435	0.0880929	0.136123	0.120185	0.200557	0.754252	0.901486	0.160279	3T(HC-1 v.s. ED)	0.357453	0.170345	0.127237	0.115922	0.59942	0.170345	0.0379442	0.357453	0.0724291	0.294504	0.0724291	0.0128573	0.59942	0.170345	0.0724291	0.00568883	0.140039	0.123178	0.170345	0.170345	0.513186	0.936866	0.153406	0.0343159	0.170345	0.127237	0.0130133	0.0724291	0.0724291	0.0724291	0.945765	0.724849	0.170345	0.614367
P7T(HC-1 v.s. ED)	0.00550258	0.768569	0.107471	0.0983879	0.0684226	0.000218265	0.0400808	0.0145085	0.039559	0.0983879	0.0714558	0.000125769	0.677656	0.0331118	0.860334	0.216286	0.0319062	0.0936204	0.0608503	0.0684226	0.467991	0.414581	0.486295	0.0684226	0.666585	0.0314511	0.0400808	0.107471	0.0319062	0.0145085	0.440132	0.224395	0.0826734	0.139476	P7T(HC-1 v.s. ED)	0.330806	0.805395	0.23128	0.106553	0.435824	0.154625	0.106553	0.106553	0.0333742	0.839704	0.123219	0.0333742	0.890547	0.106553	0.18218	0.338087	0.0679393	0.2564	0.235071	0.0754932	0.839704	0.435824	0.664509	0.2564	0.106553	0.357818	0.106553	0.414846	0.106553	0.227624	0.293272	0.435824	0.0333742	0.2564
3T(HC-1 v.s. MDD)	0.956092	0.956092	0.956092	0.956092	0.956092	0.956092	0.956092	0.956092	0.956092	0.956092	0.956092	0.956092	0.956092	0.956092	0.956092	0.991158	0.956092	0.956092	0.956092	0.956092	0.956092	0.956092	0.956092	0.956092	0.956092	0.956092	0.991158	0.956092	0.956092	0.956092	0.956092	0.956092	0.97561	0.956092	3T(HC-1 v.s. MDD)	0.692299	0.995046	0.835432	0.835432	0.835432	0.995046	0.835432	0.946956	0.768026	0.946956	0.946956	0.835432	0.692299	0.835432	0.946956	0.946956	0.995046	0.692299	0.692299	0.995046	0.995046	0.938092	0.995046	0.929822	0.949716	0.995046	0.938092	0.938092	0.824079	0.692299	0.692299	0.946956	0.946956	0.929822
P7T(HC-1 v.s. MDD)	0.630526	0.544394	0.757618	0.878237	0.453947	0.329971	0.334082	0.654028	0.630526	0.743498	0.571472	0.435716	0.828096	0.435716	0.828096	0.828096	0.453947	0.552675	0.828096	0.743498	0.828096	0.828096	0.982752	0.828096	0.630526	0.828096	0.828096	0.544394	0.544394	0.471248	0.743498	0.828096	0.828096	0.332484	P7T(HC-1 v.s. MDD)	0.645247	0.651433	0.651433	0.651433	0.651433	0.903895	0.651433	0.93298	0.526086	0.65852	0.800885	0.645247	0.526086	0.93298	0.651433	0.526086	0.526086	0.903895	0.72997	0.93298	0.93298	0.938904	0.775191	0.645247	0.651433	0.982951	0.93298	0.93298	0.903895	0.672773	0.526086	0.526086	0.93298	0.526086
Sub-cortical	L.THA	R.THA	L.CAU	R.CAU	L.PUT	R.PUT	L.PAL	R.PAL	L.Hipp	R.Hipp	L.AMYG	R.AMYG	L.NAc	R.NAc
3T(HC-1 v.s .PAT-1)	0.405431	0.812332	0.812332	0.812332	0.951444	0.785362	0.00368315	0.728571	0.728571	0.812332	0.405431	0.405431	0.566112	0.485144
P7T(HC-1 v.s .PAT-1)	0.789054	0.789054	0.841096	0.789054	0.896381	0.933586	0.562745	0.562745	0.562745	0.740179	0.841096	0.841096	0.789054	0.789054
3T(HC-1 v.s. AUD)	0.92794	0.92794	0.959074	0.959074	0.928684	0.959074	0.575976	0.92794	0.896017	0.959074	0.896017	0.896017	0.92794	0.896017
P7T(HC-1 v.s. AUD)	0.978139	0.978139	0.989114	0.978139	0.989114	0.978139	0.978139	0.978139	0.978139	0.978139	0.978139	0.978139	0.989114	0.978139
3T(HC-1 v.s. ED)	0.197651	0.568123	0.97934	0.97934	0.880542	0.97934	0.280408	0.97934	0.97934	0.97934	0.680732	0.442898	0.442898	0.880542
P7T(HC-1 v.s. ED)	0.898196	0.898196	0.992758	0.992758	0.992758	0.992758	0.481856	0.992758	0.992758	0.992758	0.992758	0.992758	0.992758	0.992758
3T(HC-1 v.s. MDD)	0.987596	0.650141	0.701629	0.772684	0.650141	0.638203	0.355308	0.650141	0.694458	0.874377	0.650141	0.701629	0.833478	0.772684
P7T(HC-1 v.s. MDD)	0.979029	0.54535	0.825811	0.851545	0.89373	0.89373	0.532391	0.327783	0.327783	0.89373	0.909148	0.89373	0.89373	0.979029

### Sheet: Table S7
Table S7. The exact uncorrected P values of case-control comparisons based on GWR/thickness/volume values in psychiatric patients and controls. The red regions have significant P values.
GWR values
	Left Hemiphere																																			Right Hemiphere
	BSTS	cACC	CMF	CUN	ER	FF	IPL	IT	Ist-CG	Lat-Occ	Lat-OF	LIN	Med-OF	MT	PH	PACL	POp	POr	PTR	Peri-Cal	POC	PCC	PCL	PCUN	rACC	RMF	SF	SP	ST	SM	FPO	TPO	TT	INS		BSTS	cACC	CMF	CUN	ER	FF	IPL	IT	Ist-CG	Lat-Occ	Lat-OF	LIN	Med-OF	MT	PH	PACL	POp	POr	PTR	Peri-Cal	POC	PCC	PCL	PCUN	rACC	RMF	SF	SP	ST	SM	FPO	TPO	TT	INS
3T(HC-1 v.s .PAT-1)	0.630705	0.285837	0.510719	0.589058	0.284592	0.0292289	0.209311	0.0829444	0.484445	0.566469	0.778598	0.0753642	0.776395	0.0153124	0.82424	0.934689	0.533285	0.700634	0.823852	0.879185	0.44607	0.610928	0.591401	0.868722	0.881542	0.644489	0.898992	0.775706	0.156785	0.358747	0.973284	0.65258	0.0520978	0.7096	3T(HC-1 v.s .PAT-1)	0.0779435	0.708736	0.159718	0.247106	0.740781	0.115705	0.250944	0.197291	0.839004	0.370923	0.149861	0.00155254	0.120913	0.124754	0.172353	0.267628	0.147845	0.0360175	0.426128	0.330881	0.903975	0.52469	0.698733	0.545365	0.180009	0.79169	0.292965	0.593194	0.0214147	0.0110498	0.404916	0.755445	0.240217	0.72124
P7T(HC-1 v.s .PAT-1)	0.204394	0.164102	0.158506	0.209462	0.00123826	9.10633e-05	0.765427	0.00146282	0.145715	0.717084	0.571396	0.0273728	0.108823	0.000642253	0.49302	0.132041	0.031869	0.988221	0.36974	0.233221	0.166454	0.901133	0.618057	0.691845	0.183267	0.363006	0.360892	0.0901753	0.0397926	0.24126	0.659738	0.533172	0.00075759	0.936945	P7T(HC-1 v.s .PAT-1)	0.0562533	0.452928	0.481189	0.427248	0.338772	0.0332703	0.954945	0.0384165	0.18521	0.450393	0.183289	4.85391e-05	0.010112	0.263639	0.34094	0.524545	0.135088	0.956574	0.446723	0.0690162	0.489967	0.369598	0.665582	0.839169	0.110739	0.84184	0.355685	0.07928	0.290255	0.418843	0.665325	0.264509	0.77157	0.987279
3T(HC-1 v.s. AUD)	0.929837	0.252407	0.758436	0.917164	0.120216	0.0452992	0.413796	0.0201961	0.952175	0.469396	0.0555149	0.0149208	0.106387	0.0414308	0.278231	0.478235	0.278231	0.0932926	0.46126	0.110435	0.266815	0.859353	0.551653	0.305726	0.588388	0.43496	0.214322	0.232411	0.890087	0.0729882	0.269961	0.487994	0.369256	0.271719	3T(HC-1 v.s. AUD)	0.0253764	0.86229	0.130018	0.771167	0.237279	0.0324975	0.331072	0.0355234	0.748881	0.125915	0.0325638	0.00592114	0.0723065	0.0192823	0.0352442	0.621657	0.0352442	0.00348246	0.0157159	0.0943928	0.629355	0.671064	0.994001	0.846764	0.241024	0.903382	0.107269	0.212254	0.784606	0.0119912	0.0293656	0.488314	0.43701	0.340326
P7T(HC-1 v.s. AUD)	0.15161	0.417234	0.777189	0.62387	0.0013273	0.00288299	0.715215	0.00439019	0.571902	0.488316	0.251689	0.0340181	0.0273418	0.00145969	0.159415	0.845681	0.159415	0.00171675	0.385561	0.291584	0.167401	0.786949	0.44509	0.118943	0.606993	0.459232	0.886358	0.782072	0.534321	0.016686	0.233994	0.378201	0.25285	0.602117	P7T(HC-1 v.s. AUD)	0.00591742	0.513219	0.609611	0.758733	0.254487	0.107977	0.544991	0.0169603	0.1778	0.7194	0.0366721	0.00072106	0.0722017	0.157359	0.0497088	0.801929	0.0497088	0.0635147	0.526173	0.621686	0.351123	0.506445	0.203286	0.968052	0.222615	0.47319	0.638541	0.999519	0.452431	0.181514	0.394772	0.24972	0.821951	0.65541
3T(HC-1 v.s. ED)	0.555844	0.287555	0.0384765	0.280884	0.474936	0.202909	0.993628	0.751054	0.3945	0.93959	0.900189	0.3626	0.821676	0.0844851	0.90695	0.0764411	0.79084	0.423868	0.750841	0.904722	0.00951497	0.754382	0.0765327	0.757038	0.550561	0.814025	0.364092	0.471103	0.497693	0.726211	0.239475	0.398166	0.0324674	0.171731	3T(HC-1 v.s. ED)	0.38638	0.0241288	0.779789	0.828041	0.345807	0.449386	0.890068	0.979361	0.980348	0.838931	0.0403824	0.0208005	0.782179	0.975974	0.96538	0.0379151	0.903986	0.714216	0.354409	0.949977	0.00876725	0.042669	0.0977082	0.877207	0.179067	0.660589	0.764274	0.112268	0.731699	0.228286	0.739905	0.45922	0.966898	0.464549
P7T(HC-1 v.s. ED)	0.272163	0.982132	0.0329348	0.738994	0.00801461	0.00099099	0.437925	0.14549	0.808502	0.364317	0.368597	0.0865557	0.304871	0.138873	0.959604	0.0159674	0.434933	0.420873	0.332111	0.673988	0.00366568	0.875508	0.0917483	0.713792	0.934129	0.143676	0.230859	0.000194256	0.262802	0.918198	0.914896	0.257997	0.000269218	0.131639	P7T(HC-1 v.s. ED)	0.187155	0.0424593	0.0861314	0.694209	0.728112	0.0182854	0.599438	0.0256921	0.607377	0.44922	0.0572029	0.0187345	0.188655	0.31105	0.940123	0.0317074	0.802476	0.970233	0.380306	0.480074	0.00616029	0.290176	0.152303	0.186479	0.109099	0.289086	0.0751886	6.62798e-05	0.974501	0.638575	0.666531	0.947813	0.864098	0.404294
3T(HC-1 v.s. MDD)	0.980756	0.306388	0.61399	0.753916	0.83275	0.857042	0.44654	0.620184	0.895891	0.898771	0.0981595	0.807788	0.354239	0.400987	0.388203	0.911401	0.413497	0.854489	0.933307	0.453444	0.90075	0.913415	0.628577	0.260142	0.306958	0.128353	0.460099	0.541536	0.927929	0.502908	0.130634	0.936958	0.619403	0.631479	3T(HC-1 v.s. MDD)	0.501276	0.823825	0.441026	0.321985	0.815978	0.878029	0.990618	0.676734	0.946462	0.781768	0.334015	0.349259	0.455361	0.48215	0.398136	0.317758	0.953927	0.266833	0.753957	0.753697	0.44298	0.950149	0.392166	0.593689	0.209424	0.653046	0.506104	0.523146	0.330495	0.133148	0.0515484	0.598573	0.151088	0.92174
P7T(HC-1 v.s. MDD)	0.772054	0.143949	0.346129	0.175685	0.138935	0.0745037	0.528666	0.123168	0.195608	0.883091	0.262293	0.931093	0.639907	0.0459013	0.925429	0.349132	0.3253	0.907486	0.461866	0.456759	0.600984	0.480582	0.594954	0.876041	0.187762	0.533561	0.573808	0.529225	0.388682	0.313498	0.17684	0.919726	0.157922	0.757515	P7T(HC-1 v.s. MDD)	0.655241	0.0700022	0.830367	0.268587	0.777648	0.952837	0.551362	0.705072	0.193525	0.360593	0.28166	0.0576287	0.13398	0.730301	0.812744	0.665565	0.386411	0.242218	0.702622	0.49446	0.308215	0.284951	0.298764	0.551475	0.472586	0.689835	0.591231	0.485354	0.547889	0.708603	0.931131	0.037867	0.436325	0.671095
Sub-cortical	L.THA	R.THA	L.CAU	R.CAU	L.PUT	R.PUT	L.PAL	R.PAL	L.Hipp	R.Hipp	L.AMYG	R.AMYG	L.NAc	R.NAc
3T(HC-1 v.s .PAT-1)	8.10138e-05	0.475566	0.582113	0.11885	0.792519	0.962675	0.140044	0.777172	0.295743	0.116214	0.978981	0.512081	0.48173	0.557416
P7T(HC-1 v.s .PAT-1)	0.409981	0.890914	0.406892	0.00148929	0.0263748	0.106936	0.384671	0.142867	0.00320941	0.0737143	0.14547	0.459309	0.0346288	0.00231586
3T(HC-1 v.s. AUD)	0.290132	0.952603	0.274421	0.182852	0.650322	0.964209	0.0150145	0.540008	0.368914	0.345024	0.956731	0.349199	0.136506	0.670801
P7T(HC-1 v.s. AUD)	0.688335	0.547738	0.394673	0.0370059	0.104263	0.601509	0.496504	0.113528	0.10657	0.28608	0.710494	0.902339	0.733039	0.997148
3T(HC-1 v.s. ED)	0.554628	0.121887	0.000294174	0.00477844	0.000487264	0.000200745	0.453966	0.642976	0.010363	0.886422	0.0136259	0.112335	0.0258576	0.0063962
P7T(HC-1 v.s. ED)	0.150696	0.0617764	0.00175941	0.000304593	2.22842e-06	6.04549e-05	0.253302	0.283667	0.00378014	0.239641	0.0348311	0.185815	0.0069805	0.000945193
3T(HC-1 v.s. MDD)	1.72323e-05	0.226017	0.102875	0.821461	0.00976871	0.0268683	0.162246	0.211974	0.57557	0.169367	0.0528191	0.0436869	0.4465	0.21249
P7T(HC-1 v.s. MDD)	0.00693525	0.0403481	0.0412601	0.188356	0.291119	0.189414	0.54153	0.046036	0.0456975	0.0502502	0.623682	0.595591	0.459536	0.757365
Thickness/volume values
	Left Hemiphere																																			Right Hemiphere
	BSTS	cACC	CMF	CUN	ER	FF	IPL	IT	Ist-CG	Lat-Occ	Lat-OF	LIN	Med-OF	MT	PH	PACL	POp	POr	PTR	Peri-Cal	POC	PCC	PCL	PCUN	rACC	RMF	SF	SP	ST	SM	FPO	TPO	TT	INS		BSTS	cACC	CMF	CUN	ER	FF	IPL	IT	Ist-CG	Lat-Occ	Lat-OF	LIN	Med-OF	MT	PH	PACL	POp	POr	PTR	Peri-Cal	POC	PCC	PCL	PCUN	rACC	RMF	SF	SP	ST	SM	FPO	TPO	TT	INS
3T(HC-1 v.s .PAT-1)	0.0322455	0.738141	0.206999	0.221866	0.454082	0.01998	0.0363084	0.129908	0.103722	0.174631	0.778302	0.0347064	0.298507	0.014238	0.74197	0.0662765	0.105314	0.1727	0.629939	0.52781	0.696099	0.688672	0.104295	0.263605	0.643787	0.520829	0.0199953	0.131028	0.090828	0.0163051	0.713601	0.723514	0.135404	0.00827198	3T(HC-1 v.s .PAT-1)	0.013445	0.653474	0.032224	0.0616234	0.195691	0.0523824	0.00820756	0.187227	0.0389939	0.420173	0.0102784	0.152352	0.0181107	0.0197259	0.640365	0.0885317	0.0522698	0.000928465	0.271172	0.317723	0.473097	0.633912	0.144923	0.137468	0.78797	0.176674	0.0164112	0.232476	0.00142996	0.00211149	0.983829	0.125906	0.141179	0.245947
P7T(HC-1 v.s .PAT-1)	0.000452714	0.920524	0.0204908	0.0376962	0.00137348	9.80824e-08	0.000452889	0.000630423	0.0205391	0.0149572	0.183394	4.12034e-06	0.0575626	0.000156142	0.965094	0.335829	0.000236635	0.0144242	0.106575	0.2068	0.208517	0.406672	0.256413	0.0111193	0.537575	0.101182	0.0250155	0.00206209	0.000541667	0.000200249	0.518955	0.140477	0.103457	0.000163562	P7T(HC-1 v.s .PAT-1)	0.0123027	0.571433	0.0449053	0.067332	0.0461758	0.028508	0.00332545	0.0462536	0.00702639	0.704996	0.00931972	0.0222504	0.0504817	0.0274447	0.340473	0.827102	0.00109828	0.0607048	0.532652	0.039871	0.29731	0.298792	0.869556	0.253501	0.0695253	0.425557	0.156521	0.184249	0.00721092	0.0507837	0.0292532	0.645347	0.10027	0.00396804
3T(HC-1 v.s. AUD)	0.89071	0.474573	0.0449819	0.48144	0.0374906	0.0192756	0.310231	0.103563	0.911887	0.176221	0.00653248	0.0570364	0.00932905	0.00842143	0.270059	0.406702	0.0254817	0.0470052	0.365479	0.569789	0.573936	0.850183	0.0757717	0.183731	0.571325	0.0982989	0.0262971	0.387584	0.157223	0.0395269	0.825116	0.256056	0.0197485	0.0374835	3T(HC-1 v.s. AUD)	0.0725686	0.575116	0.185822	0.134018	0.0345659	0.00465116	0.0780603	0.11353	0.364224	0.0345991	0.00350458	0.105283	0.0205125	0.0146311	0.216008	0.459332	0.00811236	0.00497845	0.0232952	0.44848	0.559219	0.258317	0.0956776	0.119753	0.457749	0.0856694	0.0752635	0.459736	0.00210193	0.0233882	0.131955	0.0771864	0.292159	0.141832
P7T(HC-1 v.s. AUD)	0.00440714	0.29236	0.00200112	0.0132478	0.00129464	5.81655e-06	0.00249053	0.00270181	0.362464	0.00408685	0.00300833	0.000377535	0.00429021	3.94799e-05	0.259312	0.292982	0.00025485	0.167373	0.048495	0.112113	0.0377797	0.533766	0.0298966	0.00305914	0.714287	0.0305577	0.0175003	0.0051976	0.00124164	0.000480934	0.35673	0.0427259	0.134398	0.00231946	P7T(HC-1 v.s. AUD)	0.03123	0.914184	0.183685	0.505897	0.00638412	0.00201976	0.00132463	0.00216159	0.139091	0.0262305	0.000142099	0.158299	0.0222463	0.0183434	0.453143	0.513585	3.35609e-05	0.0364738	0.297452	0.725223	0.272055	0.682941	0.280777	0.200179	0.25968	0.0490973	0.101488	0.245711	0.00982581	0.00127957	0.178157	0.268747	0.164554	0.000385544
3T(HC-1 v.s. ED)	0.000593802	0.0867306	0.130171	0.032271	0.639604	0.042843	0.0521349	0.18851	0.0345784	0.422866	0.921808	0.000107516	0.0895679	0.0109256	0.346918	0.0107234	0.0700672	0.467259	0.0981543	0.0731613	0.46406	0.874972	0.215234	0.0300472	0.115945	0.0239434	0.00483913	0.0155458	0.0560506	0.0388835	0.135671	0.6877	0.871982	0.0818037	3T(HC-1 v.s. ED)	0.28386	0.117588	0.0533589	0.0409138	0.5289	0.118789	0.00558003	0.282659	0.0187449	0.216547	0.0190289	0.000756312	0.524685	0.0950991	0.0207904	0.000167319	0.0659006	0.0470976	0.0992586	0.107302	0.422624	0.909311	0.0767032	0.00403717	0.120243	0.056134	0.00114823	0.0234329	0.0229232	0.0167068	0.945765	0.682211	0.117319	0.560158
P7T(HC-1 v.s. ED)	0.000485522	0.745964	0.0727009	0.0584726	0.0321989	1.28391e-05	0.0133987	0.0021336	0.011635	0.060769	0.0357279	3.6991e-06	0.637794	0.00876488	0.860334	0.159034	0.00750735	0.0523173	0.0232663	0.0315537	0.399169	0.329226	0.429084	0.0306088	0.607769	0.0055502	0.0141462	0.0705172	0.00722959	0.00178974	0.362462	0.171597	0.0437683	0.0984538	P7T(HC-1 v.s. ED)	0.22378	0.734331	0.11564	0.0311296	0.363544	0.0636692	0.0285205	0.0319131	0.00294478	0.809251	0.0471133	0.00130571	0.890547	0.025104	0.0803736	0.23865	0.00799286	0.156546	0.124449	0.0111019	0.815006	0.36274	0.586332	0.156264	0.0294509	0.263102	0.0355025	0.317235	0.0376068	0.107117	0.189764	0.371732	0.00265443	0.158365
3T(HC-1 v.s. MDD)	0.595906	0.821716	0.759358	0.856629	0.807941	0.666382	0.279358	0.772694	0.469236	0.332646	0.0613448	0.834359	0.752484	0.367573	0.449679	0.966471	0.47529	0.759682	0.306132	0.790783	0.312559	0.871731	0.617837	0.655074	0.444067	0.106648	0.991158	0.856068	0.569098	0.337516	0.057366	0.65633	0.918221	0.128014	3T(HC-1 v.s. MDD)	0.0248955	0.990903	0.342781	0.280257	0.344002	0.8576	0.303481	0.664735	0.158123	0.636039	0.685622	0.292117	0.0586807	0.280219	0.669076	0.724143	0.919231	0.0890764	0.12217	0.926647	0.907278	0.502864	0.995046	0.437563	0.754186	0.954328	0.524228	0.514585	0.193901	0.0860171	0.10802	0.663498	0.706644	0.429496
P7T(HC-1 v.s. MDD)	0.291162	0.168214	0.46794	0.852406	0.0918138	0.00970503	0.0294778	0.327014	0.272291	0.428343	0.218504	0.0640758	0.550299	0.0601187	0.669324	0.587237	0.0934598	0.195062	0.777238	0.437352	0.675076	0.602952	0.982752	0.619302	0.296718	0.779384	0.765363	0.16942	0.176127	0.110882	0.426308	0.753706	0.745789	0.0195579	P7T(HC-1 v.s. MDD)	0.158977	0.232744	0.294092	0.312125	0.267482	0.652928	0.275695	0.866457	0.0784741	0.348628	0.51822	0.189779	0.0980624	0.857397	0.265506	0.0566141	0.0943679	0.63851	0.429394	0.878099	0.868287	0.911289	0.478794	0.174338	0.325717	0.982951	0.782211	0.7271	0.664628	0.375961	0.0665084	0.0453758	0.854588	0.108312
Sub-cortical	L.THA	R.THA	L.CAU	R.CAU	L.PUT	R.PUT	L.PAL	R.PAL	L.Hipp	R.Hipp	L.AMYG	R.AMYG	L.NAc	R.NAc
3T(HC-1 v.s .PAT-1)	0.0551583	0.702756	0.710959	0.72046	0.951444	0.366489	9.44397e-05	0.261538	0.244185	0.727553	0.0610976	0.06286	0.159673	0.124396
P7T(HC-1 v.s .PAT-1)	0.353792	0.46534	0.597717	0.462914	0.816979	0.910812	0.0519112	0.056123	0.0639425	0.265705	0.644451	0.702594	0.44876	0.39428
3T(HC-1 v.s. AUD)	0.550368	0.535578	0.881043	0.852279	0.619123	0.852279	0.0147686	0.445687	0.170026	0.73427	0.0885331	0.145511	0.386868	0.0476009
P7T(HC-1 v.s. AUD)	0.244259	0.755942	0.969195	0.765666	0.950669	0.755192	0.105605	0.0877879	0.223853	0.543284	0.299514	0.514762	0.925221	0.514762
3T(HC-1 v.s. ED)	0.0152039	0.233076	0.875123	0.897035	0.541872	0.720306	0.0287598	0.869101	0.963511	0.947689	0.349094	0.111511	0.113586	0.534384
P7T(HC-1 v.s. ED)	0.351863	0.391522	0.919703	0.982983	0.764909	0.5026	0.0370659	0.792895	0.807883	0.666144	0.938293	0.992758	0.524093	0.787226
3T(HC-1 v.s. MDD)	0.987596	0.167708	0.456935	0.560368	0.219138	0.098185	0.00911046	0.265983	0.409552	0.807117	0.22352	0.467753	0.662508	0.594372
P7T(HC-1 v.s. MDD)	0.979029	0.241384	0.487017	0.543074	0.76009	0.719784	0.139579	0.0235757	0.0412295	0.650836	0.843456	0.779727	0.627149	0.978375

### Sheet: Table S8
Table S8. The exact FDR values of case-control comparisons based on GWR/thickness/volume values in MCI, AD patients and controls. The red regions have significant FDR values.
GWR values
	Left Hemiphere																																			Right Hemiphere
	BSTS	cACC	CMF	CUN	ER	FF	IPL	IT	Ist-CG	Lat-Occ	Lat-OF	LIN	Med-OF	MT	PH	PACL	POp	POr	PTR	Peri-Cal	POC	PCC	PCL	PCUN	rACC	RMF	SF	SP	ST	SM	FPO	TPO	TT	INS		BSTS	cACC	CMF	CUN	ER	FF	IPL	IT	Ist-CG	Lat-Occ	Lat-OF	LIN	Med-OF	MT	PH	PACL	POp	POr	PTR	Peri-Cal	POC	PCC	PCL	PCUN	rACC	RMF	SF	SP	ST	SM	FPO	TPO	TT	INS
3T(HC-2 v.s .PAT-2)	0.000265516	0.827357	0.0477665	0.124425	2.2181e-16	4.07577e-09	7.94197e-05	1.25586e-11	0.015953	0.0107459	0.000116623	0.124425	6.21709e-08	8.51914e-10	0.000197963	0.033008	0.00243483	0.0381147	0.0185522	0.164576	0.134456	0.0185522	0.0183326	0.000533944	0.0381147	0.000177844	0.000616098	0.000539954	1.08353e-05	4.36367e-05	0.00910632	9.84986e-12	0.940396	0.000864709	3T(HC-2 v.s .PAT-2)	0.0050548	0.359395	0.198302	0.161081	5.27628e-12	7.69511e-08	5.11104e-06	5.27628e-12	0.000167954	0.00159546	0.000533374	0.0523016	0.00138461	3.8291e-07	0.00419882	0.0336199	0.00121203	0.00085414	0.499158	0.0757984	0.0336199	0.518027	0.0757984	4.85348e-05	0.0187896	0.0174983	0.0336199	0.0143921	4.85348e-05	0.000691974	0.336116	1.83743e-09	0.234877	4.85348e-05
P7T(HC-2 v.s .PAT-2)	4.09664e-07	0.0379316	9.49956e-05	0.00357164	7.54759e-10	3.43499e-16	0.000653265	3.43951e-15	0.000613918	0.0317023	4.10886e-12	9.39636e-07	6.25145e-13	9.56177e-08	1.54129e-14	0.000613786	6.75484e-06	5.02141e-05	0.00245879	0.0220628	0.120816	5.85537e-06	0.00206123	8.19211e-10	0.013524	5.55841e-06	1.59559e-08	0.00421935	2.07016e-05	1.16345e-07	0.451754	0.00015389	0.252463	4.83156e-10	P7T(HC-2 v.s .PAT-2)	2.63472e-08	0.0065287	0.025709	0.0279965	3.88251e-13	3.88251e-13	4.51292e-08	3.17606e-15	4.59507e-07	0.00142482	1.10373e-08	1.10661e-06	3.78289e-10	7.73726e-13	2.72639e-14	0.000110784	1.49704e-06	8.72553e-06	0.00160434	0.00382853	0.00395476	4.16845e-05	1.10459e-05	5.53549e-11	0.000158449	1.49704e-06	2.78009e-06	0.0214629	2.05081e-06	7.98609e-08	1.58721e-06	1.24723e-06	0.034528	2.95474e-11
3T(HC-2 v.s. MCI)	0.0986652	0.780947	0.544516	0.413404	4.56013e-07	0.00028746	0.0983858	3.82298e-05	0.548247	0.246106	0.0983858	0.544516	0.000169645	0.000198428	0.184542	0.275686	0.117138	0.621582	0.214175	0.413404	0.542452	0.538342	0.220787	0.184542	0.538342	0.0983858	0.184542	0.0780138	0.0750571	0.0750571	0.184542	9.42661e-06	0.508816	0.22302	3T(HC-2 v.s. MCI)	0.22949	0.444922	0.84829	0.84829	2.99786e-05	0.00667442	0.0391324	2.99786e-05	0.077226	0.278835	0.077226	0.73196	0.198797	0.0303739	0.398563	0.119648	0.191863	0.077226	0.932119	0.623181	0.296482	0.43469	0.446208	0.077226	0.339405	0.71893	0.838955	0.398563	0.077226	0.19027	0.971379	0.0004439	0.73196	0.077226
P7T(HC-2 v.s. MCI)	0.00173034	0.252094	0.00617024	0.0701358	0.000223776	3.16964e-07	0.0355501	2.12598e-06	0.590406	0.397575	4.61653e-05	0.00978787	4.63581e-05	0.00448918	1.50296e-05	0.0582287	0.00402533	0.0288313	0.0506903	0.253453	0.261639	0.062416	0.0602423	0.000112566	0.290714	0.00886252	0.00402533	0.062416	0.0602423	0.000629052	0.866933	0.062416	0.926523	0.000713823	P7T(HC-2 v.s. MCI)	0.000267455	0.121473	0.0816673	0.403791	1.3351e-05	2.852e-05	0.000584619	9.7349e-07	0.0051997	0.107983	0.000584619	0.00843581	0.000296543	6.2576e-06	6.2576e-06	0.0051997	0.00161013	0.0119177	0.0602202	0.136951	0.032569	0.119575	0.00179181	7.06458e-05	0.0542581	0.0259971	0.00939701	0.119575	0.0051997	0.000584619	0.000584619	0.00138345	0.0981177	7.06458e-05
3T(HC-2 v.s. AD)	3.55159e-09	0.964505	0.000178814	0.0595685	3.27915e-33	3.02254e-16	2.10385e-11	6.86657e-22	2.19882e-07	8.31778e-05	1.34218e-09	0.0120513	3.25196e-10	5.17535e-20	2.10385e-11	0.00280921	2.56542e-05	2.40858e-05	0.000444314	0.144063	0.0156456	3.63405e-07	0.000545677	2.6798e-10	0.000139116	1.88885e-09	2.16096e-09	8.48466e-07	6.26625e-14	1.74999e-11	6.39668e-05	1.70294e-18	0.17058	4.52517e-09	3T(HC-2 v.s. AD)	3.25525e-06	0.550107	0.00630916	0.00128723	8.52556e-24	3.84595e-16	6.80328e-14	8.52556e-24	1.39805e-08	1.56558e-08	3.69375e-07	3.52258e-05	1.08402e-07	1.43011e-17	1.73116e-07	0.0554706	1.08402e-07	2.21573e-06	0.0770618	0.000868107	0.00241339	0.00235172	0.00443131	4.26577e-12	0.000224403	2.66372e-06	2.55299e-06	9.88281e-06	6.96467e-11	3.38911e-09	0.0113585	3.77463e-19	0.0418996	1.75341e-11
P7T(HC-2 v.s. AD)	2.9608e-11	0.00708179	4.46061e-06	0.000272187	4.78474e-19	2.3585e-29	4.09276e-06	3.69224e-30	6.45618e-15	0.00094067	7.31341e-21	5.70203e-14	1.82005e-26	8.44293e-17	7.7757e-32	1.3625e-06	2.70155e-09	6.52807e-09	5.02911e-05	0.000540905	0.0763465	1.78912e-17	4.51776e-05	3.88934e-18	1.83744e-05	1.02214e-10	2.54914e-19	0.000477393	5.27446e-13	1.1201e-12	0.013567	3.26789e-10	0.00773907	6.72462e-21	P7T(HC-2 v.s. AD)	1.50665e-12	0.000181467	0.0195569	7.31216e-05	4.82181e-25	1.46431e-27	7.12799e-14	1.13404e-27	3.64209e-15	3.74246e-07	8.68049e-16	1.90121e-15	5.36124e-19	5.46551e-22	1.94146e-30	4.06961e-05	5.533e-10	2.18347e-10	2.84856e-05	6.51939e-06	0.00208149	7.92752e-13	2.67477e-06	5.97843e-21	1.43933e-08	6.31442e-15	4.51906e-12	0.00694013	3.11916e-11	2.14091e-13	1.43933e-08	9.1938e-11	0.034975	5.98119e-21
3T(MCI v.s. AD)	1.61104e-06	0.755411	0.00061425	0.0987871	1.96003e-15	7.38916e-09	3.7202e-08	8.16431e-13	1.61104e-06	0.000625104	5.43063e-08	0.0117438	0.00015312	6.09497e-12	4.89834e-08	0.0362871	0.00280407	1.03765e-05	0.0089421	0.294959	0.0285868	5.46209e-06	0.0089421	1.85095e-08	0.00194828	5.92664e-07	5.92664e-07	0.000369321	5.57999e-10	3.15108e-08	0.00736543	5.43063e-08	0.0208553	3.85454e-07	3T(MCI v.s. AD)	0.000215914	0.823554	0.00867347	0.000437056	2.29122e-10	1.401e-10	1.21973e-09	1.76516e-14	0.000113023	7.91563e-07	4.60621e-05	2.07654e-05	3.57002e-06	2.6035e-12	5.2033e-06	0.679338	3.08954e-06	0.000232205	0.0403559	0.00144012	0.0295364	0.000155672	0.0152543	4.66238e-09	0.00501866	3.95534e-07	8.60229e-07	6.62964e-05	6.05171e-09	3.26526e-07	0.00943329	2.0903e-09	0.0415487	1.10611e-07
P7T(MCI v.s. AD)	1.2013e-06	0.0663157	0.0164125	0.00474356	8.74778e-10	1.61604e-15	0.00203498	2.09543e-18	2.02034e-13	0.00203498	5.40323e-13	2.7073e-09	3.94546e-16	8.9268e-13	4.71823e-17	0.000521862	4.41797e-05	2.54651e-06	0.00886855	0.00341512	0.218384	2.83795e-12	0.00229444	1.11415e-09	0.00107727	1.89799e-06	2.83795e-12	0.0176559	3.04685e-12	3.07011e-07	0.00484003	3.96313e-07	0.00409945	9.85798e-13	P7T(MCI v.s. AD)	3.31862e-06	0.00982321	0.292057	0.000117782	2.96425e-11	1.36826e-16	1.86838e-07	7.76161e-16	1.81815e-07	8.23741e-05	4.34591e-10	1.85784e-09	9.19114e-11	1.79201e-12	3.2039e-16	0.0582232	1.40985e-05	1.73027e-06	0.00183011	0.000194979	0.0845605	3.64949e-10	0.00436684	2.2921e-11	7.77052e-06	1.01235e-11	1.24595e-07	0.0931596	3.46598e-08	1.81815e-07	0.0136678	7.14841e-05	0.360597	9.19114e-11
3T(HC-2 v.s. sMCI)	0.710752	0.839287	0.901678	0.916434	0.00258575	0.0976085	0.839287	0.0251921	0.839287	0.839287	0.839287	0.839287	0.0201252	0.0976085	0.839287	0.839287	0.839287	0.912146	0.839287	0.901678	0.975765	0.975522	0.88139	0.975765	0.839287	0.839287	0.901678	0.839287	0.839287	0.839287	0.730423	0.00258575	0.710752	0.975765	3T(HC-2 v.s. sMCI)	0.859697	0.823432	0.762317	0.823432	0.0476677	0.762317	0.762317	0.0476677	0.762317	0.823432	0.762317	0.762317	0.823432	0.762317	0.972879	0.762317	0.762317	0.762317	0.762317	0.972879	0.819434	0.823432	0.972879	0.762317	0.762317	0.823432	0.762317	0.911538	0.762317	0.823432	0.762317	0.0476677	0.911538	0.809016
P7T(HC-2 v.s. sMCI)	0.0218461	0.342808	0.177375	0.51772	0.142323	0.00158523	0.313445	0.00466725	0.51772	0.740063	0.00691551	0.234601	0.00466725	0.193294	0.00466367	0.234601	0.151556	0.234601	0.342808	0.740063	0.604808	0.532372	0.430122	0.0218461	0.825714	0.178088	0.168218	0.313445	0.633454	0.0353805	0.740063	0.740063	0.740063	0.0630136	P7T(HC-2 v.s. sMCI)	0.0207165	0.191571	0.419553	0.572189	0.0161961	0.0196434	0.0318573	0.0036556	0.139067	0.460991	0.0496359	0.419553	0.0235761	0.00679469	0.00777701	0.0417053	0.0496359	0.0714064	0.419553	0.572189	0.191301	0.305929	0.0448593	0.0198833	0.243656	0.220925	0.180029	0.460991	0.149381	0.0496359	0.0318573	0.0832379	0.180029	0.0235761
3T(HC-2 v.s. pMCI)	0.0123189	0.496172	0.0218623	0.0496951	3.89447e-13	3.07931e-08	1.56371e-05	2.56358e-09	0.00436315	0.0124534	0.00123449	0.00950875	1.91242e-05	3.88191e-09	0.00514162	0.0550317	0.000286301	0.079417	0.0232154	0.0700387	0.0647111	0.079417	0.00436315	6.18941e-05	0.00186732	0.00059263	0.000755835	0.000178907	9.49994e-06	9.49994e-06	0.0647111	1.54413e-07	0.632934	0.000792327	3T(HC-2 v.s. pMCI)	0.00104852	0.0987758	0.0461001	0.101494	3.39978e-11	3.29274e-06	1.80853e-05	6.01565e-10	0.00250568	0.011289	0.000740125	0.0111251	0.00822489	4.86661e-06	0.011289	0.0102816	0.0158884	0.0188038	0.205648	0.101494	0.0439039	0.156097	0.0238268	0.000220889	0.156097	0.0340614	0.0222789	0.0144951	0.000740125	0.000918198	0.156097	5.50194e-06	0.471566	0.000269601
P7T(HC-2 v.s. pMCI)	0.00144091	0.541425	0.000101153	0.00282029	2.41071e-10	1.33391e-10	0.000756714	1.556e-10	0.00198597	0.101525	3.00465e-06	7.34646e-05	7.40693e-06	6.60888e-06	1.67675e-07	0.021424	0.000100956	0.00282029	0.00179243	0.0190682	0.0927789	0.000437563	0.00290424	8.66117e-08	0.0162324	0.000335582	6.49995e-06	0.0096495	0.000139483	7.78031e-06	0.915497	1.37655e-05	0.277121	9.81162e-06	P7T(HC-2 v.s. pMCI)	7.19288e-06	0.342801	0.0089848	0.00129499	8.15907e-09	1.35534e-08	1.86211e-05	8.7152e-10	9.51446e-05	0.010808	5.21374e-06	2.48398e-07	7.19288e-06	4.63008e-08	3.41579e-10	0.0120085	0.000133355	0.00819742	0.00212122	0.0112059	0.0104853	0.0590614	0.00101195	1.51467e-07	0.0187281	0.00212122	0.000219976	0.0128281	9.30923e-05	7.27486e-07	1.26383e-05	1.08734e-06	0.152809	2.48398e-07
Sub-cortical	L.THA	R.THA	L.CAU	R.CAU	L.PUT	R.PUT	L.PAL	R.PAL	L.Hipp	R.Hipp	L.AMYG	R.AMYG	L.NAc	R.NAc
3T(HC-2 v.s .PAT-2)	0.340943	0.401023	0.470384	0.44913	0.583048	0.918656	0.680342	0.536144	4.35957e-05	9.5655e-05	4.31936e-07	2.84627e-08	0.128271	0.0647604
P7T(HC-2 v.s .PAT-2)	0.00892374	0.187961	0.000377614	0.000198921	0.270392	0.0284411	0.220823	0.107167	0.000598683	0.00185077	3.04194e-07	1.09023e-07	9.08264e-07	5.04919e-05
3T(HC-2 v.s. MCI)	0.351597	0.391632	0.666917	0.442401	0.391632	0.855377	0.668855	0.451175	0.0173331	0.00338151	0.00338151	0.000522548	0.346305	0.194458
P7T(HC-2 v.s. MCI)	0.117187	0.635784	0.0298963	0.00495487	0.954803	0.239127	0.366064	0.216481	0.0101841	0.0184196	0.00150245	0.00150245	0.00150245	0.00150245
3T(HC-2 v.s. AD)	0.493624	0.499821	0.186624	0.413143	0.900245	0.894446	0.861119	0.931433	4.62451e-09	6.11884e-05	6.44371e-13	4.00545e-13	0.071844	0.0402656
P7T(HC-2 v.s. AD)	0.00126445	0.0156048	5.69989e-08	1.49598e-06	0.00359349	0.00080861	0.364106	0.292419	7.39192e-05	0.000880469	5.30527e-13	1.73053e-14	1.24742e-09	8.31356e-07
3T(MCI v.s. AD)	0.958731	0.853988	0.340273	0.651132	0.340273	0.651132	0.958731	0.604302	0.000596057	0.340273	5.66981e-06	1.9912e-05	0.340273	0.340273
P7T(MCI v.s. AD)	0.0490618	0.0268891	0.000874164	0.00973105	0.0038049	0.00956319	0.942604	0.972533	0.0610282	0.225666	1.46652e-05	1.05844e-06	0.00108414	0.0256817
3T(HC-2 v.s. sMCI)	0.558646	0.558646	0.999568	0.611559	0.348736	0.525649	0.856472	0.525649	0.454161	0.141211	0.45026	0.206073	0.621135	0.525649
P7T(HC-2 v.s. sMCI)	0.429124	0.898837	0.285425	0.0710613	0.575638	0.812363	0.429124	0.285425	0.24876	0.170844	0.147567	0.220706	0.0336889	0.0336889
3T(HC-2 v.s. pMCI)	0.104654	0.205725	0.195191	0.205725	0.744231	0.23811	0.744231	0.744231	6.9675e-06	5.5137e-05	7.56462e-10	1.2756e-11	0.0460644	0.0327002
P7T(HC-2 v.s. pMCI)	0.0165832	0.100229	0.000344511	0.000624165	0.0780739	0.00266611	0.575298	0.528024	1.3053e-05	0.00282177	4.54089e-07	4.08474e-08	0.000187388	0.000624165
Thickness/volume values
	Left Hemiphere																																			Right Hemiphere
	BSTS	cACC	CMF	CUN	ER	FF	IPL	IT	Ist-CG	Lat-Occ	Lat-OF	LIN	Med-OF	MT	PH	PACL	POp	POr	PTR	Peri-Cal	POC	PCC	PCL	PCUN	rACC	RMF	SF	SP	ST	SM	FPO	TPO	TT	INS		BSTS	cACC	CMF	CUN	ER	FF	IPL	IT	Ist-CG	Lat-Occ	Lat-OF	LIN	Med-OF	MT	PH	PACL	POp	POr	PTR	Peri-Cal	POC	PCC	PCL	PCUN	rACC	RMF	SF	SP	ST	SM	FPO	TPO	TT	INS
3T(HC-2 v.s .PAT-2)	4.87741e-07	0.620529	8.74228e-06	0.859522	2.66095e-24	6.5526e-12	4.69326e-06	2.61174e-11	5.0043e-05	0.0173101	0.000177625	0.0956997	1.12662e-05	4.17882e-15	3.61089e-06	0.324843	1.09335e-05	0.0363144	0.0184846	0.521501	0.140182	0.0363144	0.00027308	6.60502e-05	0.138838	3.61089e-06	1.09335e-05	0.0173101	2.03792e-15	1.82321e-07	0.0459352	1.47029e-13	0.287765	0.000243974	3T(HC-2 v.s .PAT-2)	6.55548e-05	0.899671	0.000919909	0.774086	3.37838e-16	3.00828e-10	1.25992e-06	4.12996e-12	0.000744744	0.0192991	0.00173215	0.0966604	0.00863368	3.26817e-12	2.12472e-05	0.398853	6.55834e-05	0.00142011	0.092255	0.568596	0.108563	0.780904	0.000919909	7.75746e-06	0.899671	0.0621595	0.000550299	0.00429116	3.35871e-11	0.000477725	0.562302	2.3499e-14	0.0222749	1.25992e-06
P7T(HC-2 v.s .PAT-2)	3.05274e-05	0.0255839	0.00034972	0.512475	6.5991e-16	1.83845e-13	1.93235e-05	1.71858e-14	3.05274e-05	0.000447674	3.34595e-05	3.05274e-05	9.13693e-06	1.78545e-11	8.10966e-10	0.731148	0.000196691	0.000382332	0.00530747	0.87231	0.847046	0.000718024	0.00610637	0.000219386	0.204182	7.48515e-05	6.13218e-05	0.511749	7.56506e-14	6.02756e-05	0.884934	8.92417e-12	0.0629511	3.48886e-05	P7T(HC-2 v.s .PAT-2)	0.000113642	0.364869	0.000278036	0.206442	5.45838e-15	2.28276e-11	8.6067e-05	1.19705e-13	1.44293e-05	0.00469892	0.000152378	5.01412e-06	0.00315834	8.48222e-13	1.18952e-07	0.695536	0.000328204	1.72864e-05	0.0252884	0.119118	0.134291	0.0870916	0.537223	2.18294e-07	0.0209636	0.161529	0.000383299	0.0394983	1.83611e-11	0.00369967	0.358151	5.50091e-13	0.0561805	1.85914e-11
3T(HC-2 v.s. MCI)	0.00113085	0.751066	0.0348894	0.704407	1.29288e-11	1.05142e-05	0.0207374	1.05142e-05	0.025611	0.353582	0.00641429	0.439233	0.000152821	9.59265e-08	0.0158753	0.98437	0.000556338	0.192653	0.192653	0.693168	0.932626	0.566284	0.0348894	0.124881	0.334817	0.00462039	0.0158753	0.636698	2.91454e-07	0.00382777	0.237406	4.34312e-07	0.598547	0.0521488	3T(HC-2 v.s. MCI)	0.0270352	0.906459	0.296355	0.542629	6.43067e-08	0.000117274	0.00978555	5.43088e-06	0.0775803	0.296355	0.0383825	0.611356	0.0462047	5.43088e-06	0.0506861	0.935153	0.0161818	0.00948241	0.213157	0.8149	0.906459	0.8149	0.0775803	0.0275998	0.906459	0.516293	0.0821112	0.31556	5.43088e-06	0.0821112	0.49506	6.43067e-08	0.241041	0.00493864
P7T(HC-2 v.s. MCI)	0.00497455	0.164968	0.0709432	0.988072	8.34297e-07	1.19406e-06	0.00497455	8.26787e-07	0.00568294	0.0456551	0.0100639	0.005723	0.000746283	6.62087e-05	0.000966058	0.817161	0.00282665	0.00429265	0.0479344	0.892635	0.817161	0.102972	0.0159175	0.0709432	0.578681	0.00568294	0.0131379	0.994469	1.19406e-06	0.0131379	0.892635	5.3492e-05	0.194968	0.0159175	P7T(HC-2 v.s. MCI)	0.0295418	0.615985	0.0815518	0.356478	6.6306e-07	7.49067e-05	0.0503636	9.87863e-07	0.0102532	0.0799154	0.0587867	0.00501104	0.0907086	4.52653e-06	0.0102532	0.836955	0.00816822	0.00177207	0.101461	0.294193	0.57612	0.345214	0.571379	0.00177207	0.252621	0.592424	0.0486148	0.31105	4.52653e-06	0.135847	0.486479	1.29952e-06	0.345214	9.3447e-06
3T(HC-2 v.s. AD)	4.20189e-14	0.38064	1.13428e-13	0.26205	7.81348e-49	1.86111e-22	4.51214e-15	4.26381e-20	1.19359e-09	1.181e-05	9.27524e-05	0.0119416	0.000198305	8.90751e-28	1.42756e-12	0.00638519	4.31166e-06	0.0080905	0.00108354	0.521995	0.000401083	5.76157e-05	4.59217e-07	7.37548e-14	0.0585912	2.81863e-10	3.15147e-11	1.21758e-07	3.37047e-29	3.64568e-17	0.00576147	1.96958e-20	0.0931197	1.43595e-07	3T(HC-2 v.s. AD)	5.53557e-10	0.504058	1.26339e-10	0.681246	3.44741e-30	1.68155e-19	5.54671e-15	2.03099e-21	1.81234e-07	3.54305e-05	0.000479226	0.00417195	0.00594681	5.19905e-23	4.92653e-12	0.0100598	1.43603e-08	0.00594681	0.0512401	0.287661	5.77232e-06	0.107956	2.61824e-07	3.0809e-14	0.836484	0.000400449	7.39566e-09	6.40409e-08	3.54815e-18	4.25528e-10	0.908307	3.39553e-22	0.000547086	1.21068e-11
P7T(HC-2 v.s. AD)	9.48124e-09	0.00545796	2.57165e-09	0.0775532	1.33202e-32	1.70544e-23	2.27173e-10	7.88136e-26	4.57103e-08	3.57074e-07	2.8878e-07	4.42174e-08	7.47815e-07	7.92365e-23	1.1705e-19	0.085801	0.000425748	0.000932468	0.000962977	0.817034	0.753848	3.55013e-07	0.00850132	1.63516e-10	0.0299781	4.58551e-06	1.72069e-08	0.0246232	1.04794e-23	1.58106e-09	0.817034	5.4323e-22	0.0134738	5.26819e-09	P7T(HC-2 v.s. AD)	6.26261e-09	0.222097	1.34908e-09	0.147826	3.82783e-25	1.01911e-22	5.06289e-11	1.01911e-22	3.06084e-09	7.93291e-05	8.8863e-09	2.82732e-10	5.34418e-05	1.41453e-21	2.1041e-18	0.406699	3.0933e-05	1.86696e-06	0.00432441	0.0619995	0.00550332	0.0088822	0.397308	1.12244e-14	0.000877319	0.0088822	1.59152e-07	0.000475684	5.05875e-19	5.52824e-07	0.289572	4.12436e-22	0.00075161	3.67044e-18
3T(MCI v.s. AD)	2.43838e-06	0.319948	1.01761e-10	0.0420541	1.11658e-18	6.03428e-11	1.52982e-11	8.5964e-10	1.53485e-05	9.08669e-05	0.065639	0.0379851	0.684049	7.66687e-14	3.52533e-07	0.00267433	0.0379851	0.122378	0.0203073	0.481222	8.4817e-05	0.000193643	0.000193643	3.26802e-12	0.367397	5.94018e-06	2.46497e-07	2.91096e-08	9.77623e-12	1.19212e-10	0.0602486	4.84342e-08	0.235451	0.000179058	3T(MCI v.s. AD)	1.33314e-06	0.340026	7.89147e-10	0.106424	1.16508e-11	3.58833e-10	1.55359e-11	3.58833e-10	9.82056e-05	0.000844561	0.0770607	0.00324582	0.460424	1.1905e-11	2.22859e-07	0.00119344	0.000107292	0.778693	0.46751	0.384971	4.38738e-07	0.064734	0.00034921	1.1905e-11	0.801933	0.00310573	5.49555e-06	8.39405e-08	5.94911e-08	1.62774e-07	0.688683	1.11228e-07	0.0268517	1.24556e-05
P7T(MCI v.s. AD)	0.00104873	0.121681	1.77637e-07	0.0377392	3.70014e-15	1.90655e-11	1.2911e-05	2.29301e-13	0.00104873	0.000237769	0.000323053	0.000132252	0.0377392	3.49217e-14	1.97584e-11	0.0188832	0.158916	0.312295	0.0377392	0.648157	0.327487	2.08064e-05	0.466573	2.44689e-09	0.139813	0.00539201	3.79993e-06	0.00180954	1.04446e-10	1.25387e-05	0.758967	7.58434e-12	0.121681	2.70891e-05	P7T(MCI v.s. AD)	9.06333e-06	0.409226	1.73316e-07	0.27783	1.09043e-10	6.02442e-14	1.88106e-09	1.28831e-10	9.41591e-06	0.00772477	4.60809e-06	1.53037e-05	0.00553192	3.63797e-12	1.90858e-10	0.251485	0.02201	0.0345212	0.0916964	0.255761	0.00582225	0.0502587	0.609435	1.53178e-09	0.0147208	0.0229965	1.5269e-05	0.000500471	7.81273e-08	7.31232e-06	0.554159	1.30802e-08	0.0123806	1.30802e-08
3T(HC-2 v.s. sMCI)	0.124963	0.808713	0.633024	0.633024	1.51441e-06	0.0064831	0.633024	0.0263161	0.189614	0.633024	0.093442	0.896871	0.0064831	0.00038393	0.124502	0.633024	0.0342056	0.622403	0.633024	0.908483	0.633024	0.658664	0.425884	0.633024	0.633024	0.124502	0.34378	0.633024	0.00038393	0.390962	0.384154	0.000110819	0.908483	0.207554	3T(HC-2 v.s. sMCI)	0.506224	0.989191	0.989191	0.837227	0.00402177	0.0888049	0.412794	0.00753924	0.421339	0.879665	0.412794	0.989191	0.412794	0.0106103	0.416427	0.786575	0.103374	0.103374	0.506224	0.989191	0.628264	0.841645	0.412794	0.506224	0.950667	0.989191	0.879665	0.989191	0.00753924	0.582027	0.421339	0.00014577	0.421339	0.103374
P7T(HC-2 v.s. sMCI)	0.093208	0.305063	0.682259	0.667599	0.00453317	0.00324552	0.0611359	0.00324552	0.0768259	0.0843067	0.0768259	0.08093	0.00457027	0.035791	0.0132962	0.575617	0.0365768	0.035791	0.120394	0.839013	0.621523	0.27943	0.12657	0.308009	0.527355	0.0688061	0.20991	0.560318	0.00324552	0.380859	0.585439	0.0178384	0.560318	0.109458	P7T(HC-2 v.s. sMCI)	0.388153	0.72988	0.481145	0.508725	0.00475904	0.0374649	0.481145	0.00340832	0.131614	0.260996	0.268071	0.0570143	0.305286	0.00475904	0.160554	0.870387	0.0570143	0.00615921	0.388153	0.380969	0.755203	0.755203	0.711773	0.0570143	0.481145	0.976354	0.480728	0.648629	0.00475904	0.597866	0.481145	0.00475904	0.481145	0.00475904
3T(HC-2 v.s. pMCI)	1.92402e-08	0.640451	3.79091e-06	0.721246	1.36768e-18	9.76962e-10	1.42612e-07	3.68037e-12	0.00547618	0.110871	0.000881614	0.0536642	5.04052e-05	7.78893e-13	0.0104866	0.212632	4.0182e-06	0.0506467	0.042784	0.310879	0.097226	0.408612	0.000242256	0.00089456	0.30556	5.52993e-05	2.67986e-05	0.00145637	4.22323e-11	2.10581e-09	0.285779	1.42612e-07	0.0609287	0.0463351	3T(HC-2 v.s. pMCI)	1.51888e-05	0.882645	0.00136437	0.455986	1.92629e-15	2.22764e-09	4.44052e-06	4.88187e-10	0.0109471	0.00903074	0.002836	0.0914648	0.00471957	1.68499e-10	0.00420652	0.262266	0.00427505	0.00248952	0.0735733	0.208564	0.215916	0.944355	0.00903074	1.51888e-05	0.944355	0.0215367	2.29482e-05	0.00493794	4.88187e-10	0.000909684	0.944355	1.45188e-10	0.231275	0.00011042
P7T(HC-2 v.s. pMCI)	4.13825e-05	0.273694	8.44625e-05	0.226529	1.00273e-12	1.19736e-09	0.000806353	2.58375e-12	0.00149959	0.0953963	0.00655984	0.000504345	0.00594111	5.39519e-09	0.00227465	0.583848	0.000487253	0.00345733	0.0904176	0.411312	0.84711	0.0904176	0.00149959	0.0112878	0.95832	0.0027503	0.000226207	0.133412	3.50047e-10	1.97079e-06	0.52662	6.84354e-08	0.0284169	0.00758263	P7T(HC-2 v.s. pMCI)	0.00030153	0.755252	0.00335034	0.272103	1.99646e-13	1.15662e-08	0.00030153	6.50545e-10	0.00298356	0.0334903	0.0229512	0.000567598	0.0762682	1.27241e-08	0.000446251	0.365533	0.00343693	0.0194602	0.0192298	0.502946	0.401835	0.0854368	0.401835	3.266e-05	0.246983	0.162443	0.000553696	0.082548	8.72674e-10	0.00389881	0.725078	1.53313e-11	0.357421	2.78933e-07
Sub-cortical	L.THA	R.THA	L.CAU	R.CAU	L.PUT	R.PUT	L.PAL	R.PAL	L.Hipp	R.Hipp	L.AMYG	R.AMYG	L.NAc	R.NAc
3T(HC-2 v.s .PAT-2)	0.0202126	0.118643	0.890762	0.879297	0.00462918	0.00997766	0.236332	0.118643	1.0633e-20	4.58118e-20	1.0633e-20	6.66177e-20	3.70623e-06	1.69368e-06
P7T(HC-2 v.s .PAT-2)	0.00429405	0.0095364	0.00421194	0.0436884	0.00691323	0.0493505	0.833035	0.151588	9.664e-12	9.26554e-13	4.01106e-14	7.19279e-14	0.00011905	0.00102333
3T(HC-2 v.s. MCI)	0.133093	0.525417	0.789519	0.890789	0.194031	0.31946	0.217517	0.177818	6.34075e-11	4.20651e-11	3.69448e-10	2.2613e-10	0.00278649	0.00287938
P7T(HC-2 v.s. MCI)	0.0429511	0.0429268	0.155209	0.327714	0.241892	0.640164	0.643185	0.179219	5.87439e-06	7.4482e-07	7.4482e-07	2.42193e-06	0.0315757	0.0393372
3T(HC-2 v.s. AD)	0.0063558	0.00675301	0.857824	0.69614	2.64844e-07	3.99585e-07	0.709699	0.303181	1.30432e-32	1.97517e-30	1.53227e-40	3.53447e-34	1.0207e-08	7.43303e-11
P7T(HC-2 v.s. AD)	0.0017851	0.0129366	3.08728e-06	0.00134672	6.21581e-07	1.85814e-05	0.712459	0.532732	4.88775e-18	1.36799e-19	2.03875e-24	2.03875e-24	9.39977e-09	3.77056e-06
3T(MCI v.s. AD)	0.129887	0.0501769	0.621791	0.621791	0.000926196	0.000437141	0.652259	0.985043	1.11276e-11	2.6373e-10	2.70846e-17	1.60782e-13	0.000437141	1.23539e-05
P7T(MCI v.s. AD)	0.0913972	0.482157	0.000385369	0.0167059	0.00052493	0.000373013	0.439921	0.656495	3.0348e-06	2.72076e-07	1.08928e-10	1.56183e-12	0.000176878	0.0149802
3T(HC-2 v.s. sMCI)	0.277279	0.918148	0.728716	0.728716	0.669718	0.669718	0.0662021	0.0542612	8.39289e-06	3.75844e-06	5.49872e-05	2.2482e-05	0.0415661	0.0515661
P7T(HC-2 v.s. sMCI)	0.0451222	0.0269806	0.506932	0.5877	0.772317	0.991547	0.643934	0.211188	0.00440465	0.00194127	0.00194127	0.0045053	0.219413	0.340183
3T(HC-2 v.s. pMCI)	0.0846072	0.118405	0.958461	0.567459	0.00319406	0.0554028	0.958461	0.911473	8.50183e-16	6.86373e-16	8.98999e-17	1.47918e-15	0.000279996	0.000711526
P7T(HC-2 v.s. pMCI)	0.369437	0.596364	0.0226446	0.221998	0.00315174	0.0978661	0.811544	0.406459	1.52324e-08	1.53413e-10	1.21014e-10	3.97724e-10	0.00162819	0.000478955

### Sheet: Table S9
Table S9. The exact uncorrected P values of case-control comparisons based on GWR/thickness/volume values in MCI, AD patients and controls. The red regions have significant P values.
GWR values
	Left Hemiphere																																			Right Hemiphere
	BSTS	cACC	CMF	CUN	ER	FF	IPL	IT	Ist-CG	Lat-Occ	Lat-OF	LIN	Med-OF	MT	PH	PACL	POp	POr	PTR	Peri-Cal	POC	PCC	PCL	PCUN	rACC	RMF	SF	SP	ST	SM	FPO	TPO	TT	INS		BSTS	cACC	CMF	CUN	ER	FF	IPL	IT	Ist-CG	Lat-Occ	Lat-OF	LIN	Med-OF	MT	PH	PACL	POp	POr	PTR	Peri-Cal	POC	PCC	PCL	PCUN	rACC	RMF	SF	SP	ST	SM	FPO	TPO	TT	INS
3T(HC-2 v.s .PAT-2)	0.000101521	0.803023	0.0393371	0.108818	6.52381e-18	5.99379e-10	2.10229e-05	1.10811e-12	0.00985335	0.00632114	3.43008e-05	0.109787	1.09713e-08	1.00225e-10	6.98693e-05	0.0242706	0.00128903	0.0302676	0.0130445	0.154895	0.122592	0.0130957	0.0118623	0.000219859	0.0292703	5.75377e-05	0.000289929	0.000238215	2.23081e-06	1.02675e-05	0.00508882	5.79404e-13	0.940396	0.000432355	3T(HC-2 v.s .PAT-2)	0.00267607	0.338254	0.16914	0.132655	2.10928e-13	9.05308e-09	9.01949e-07	3.10369e-13	4.93983e-05	0.000750806	0.000172562	0.0384571	0.000610858	5.63103e-08	0.00209941	0.0230254	0.000499073	0.000326583	0.484477	0.0588194	0.0237317	0.518027	0.0601928	1.28474e-05	0.0116054	0.0102931	0.0226187	0.00804267	1.13084e-05	0.000244226	0.306458	1.62127e-10	0.207245	1.17695e-05
P7T(HC-2 v.s .PAT-2)	1.44587e-07	0.0345847	5.30858e-05	0.00273126	1.55391e-10	1.01029e-17	0.000441915	2.02324e-16	0.000397241	0.0279726	6.04244e-13	3.59273e-07	7.35465e-14	2.81229e-08	1.35997e-15	0.000379103	3.17875e-06	2.65839e-05	0.00180793	0.0188182	0.113709	2.58325e-06	0.00145499	1.92755e-10	0.0111374	2.28876e-06	4.22362e-09	0.00335066	1.03508e-05	3.76409e-08	0.451754	9.05233e-05	0.245037	8.52628e-11	P7T(HC-2 v.s .PAT-2)	7.74917e-09	0.00576062	0.0241967	0.0271731	3.97627e-14	4.56766e-14	1.46006e-08	9.34135e-17	1.75694e-07	0.00108957	2.92164e-09	4.55664e-07	8.90093e-11	1.13783e-13	1.60376e-15	7.82007e-05	7.4852e-07	5.38929e-06	0.00127403	0.0031529	0.00337318	2.81983e-05	7.14734e-06	1.13966e-11	0.000116507	7.40114e-07	1.63535e-06	0.0195692	1.14604e-06	2.81862e-08	8.40286e-07	5.50247e-07	0.034528	5.21425e-12
3T(HC-2 v.s. MCI)	0.0377249	0.780947	0.482383	0.303148	1.34121e-08	5.07283e-05	0.0322476	3.37321e-06	0.515997	0.159245	0.0347244	0.49647	1.99583e-05	2.91806e-05	0.0874768	0.186494	0.0482334	0.603301	0.119686	0.303974	0.462679	0.442425	0.129875	0.0947341	0.44334	0.0292102	0.0976987	0.0206507	0.0170903	0.0176605	0.0816383	5.54507e-07	0.389095	0.137748	3T(HC-2 v.s. MCI)	0.114745	0.314063	0.79839	0.793368	1.36143e-06	0.000785225	0.00690571	1.76345e-06	0.0169131	0.147618	0.0272563	0.624319	0.0935517	0.00446675	0.257894	0.0457478	0.0846453	0.0264938	0.904704	0.47655	0.165681	0.294055	0.328094	0.0209159	0.19965	0.570915	0.740255	0.25566	0.0193798	0.0783466	0.971379	3.91677e-05	0.617014	0.0268266
P7T(HC-2 v.s. MCI)	0.000508923	0.200193	0.00254069	0.0536333	4.60715e-05	9.32246e-09	0.0188206	1.25058e-07	0.555677	0.362495	5.43122e-06	0.00460605	6.81736e-06	0.00171645	1.32614e-06	0.0342522	0.0014207	0.0144156	0.028327	0.208726	0.223163	0.0458941	0.0389803	1.98647e-05	0.256512	0.00390994	0.0013197	0.043252	0.037645	0.000148012	0.841435	0.0449968	0.926523	0.000188953	P7T(HC-2 v.s. MCI)	6.29305e-05	0.114328	0.0648534	0.403791	1.5707e-06	4.19411e-06	0.00019783	2.86321e-08	0.00290572	0.0921034	0.000211112	0.00496224	7.84968e-05	5.52141e-07	4.82461e-07	0.00277619	0.000710354	0.00771145	0.0460508	0.132923	0.0229899	0.107461	0.000843204	1.3394e-05	0.0398957	0.0175863	0.00580404	0.109025	0.00274467	0.00021978	0.000223531	0.000569658	0.0808028	1.45447e-05
3T(HC-2 v.s. AD)	1.56688e-09	0.964505	0.000131481	0.0543124	9.64455e-35	4.44492e-17	5.39792e-12	4.03916e-23	1.09941e-07	5.62674e-05	4.7371e-10	0.010279	1.0521e-10	4.56648e-21	5.569e-12	0.00231347	1.58453e-05	1.41681e-05	0.000339769	0.135589	0.013805	1.92391e-07	0.000433332	7.88177e-11	9.81995e-05	7.22207e-10	8.89807e-10	4.74143e-07	1.10581e-14	3.60292e-12	4.13903e-05	2.00346e-19	0.165563	2.12949e-09	3T(HC-2 v.s. AD)	1.91485e-06	0.550107	0.00538134	0.000946494	5.01503e-25	5.6558e-17	1.20058e-14	3.43345e-25	4.52312e-09	5.52558e-09	1.73823e-07	2.27932e-05	4.21396e-08	1.68248e-18	7.63748e-08	0.0522076	4.4636e-08	1.10786e-06	0.0747952	0.000612782	0.00191651	0.00179837	0.00364932	8.78248e-13	0.000151802	1.48855e-06	1.35158e-06	6.10409e-06	1.84359e-11	9.96798e-10	0.0100222	3.33056e-20	0.0382026	4.12567e-12
P7T(HC-2 v.s. AD)	1.39332e-11	0.00645693	3.01747e-06	0.000216149	1.12582e-19	2.08103e-30	2.64826e-06	2.17191e-31	2.27865e-15	0.000830003	1.2906e-21	2.18019e-14	2.14124e-27	2.73154e-17	2.28697e-33	8.41545e-07	1.50969e-09	3.84004e-09	3.84579e-05	0.000461361	0.0763465	5.26211e-18	3.32188e-05	1.02953e-18	1.29702e-05	5.11071e-11	5.24823e-20	0.000393147	2.17183e-13	4.94164e-13	0.0131679	1.73006e-10	0.00728383	9.88914e-22	P7T(HC-2 v.s. AD)	7.09011e-13	0.000160118	0.0189817	6.23684e-05	5.67272e-26	1.29204e-28	2.72541e-14	6.67081e-29	1.17832e-15	2.64174e-07	2.29778e-16	5.59178e-16	1.26147e-19	8.03752e-23	5.71019e-32	3.35145e-05	3.41744e-10	1.28439e-10	2.26209e-05	4.98542e-06	0.00189783	3.49744e-13	1.96674e-06	1.05502e-21	9.44171e-09	2.22862e-15	2.25953e-12	0.00653189	1.65132e-11	8.81552e-14	9.73663e-09	5.13771e-11	0.034975	1.23142e-21
3T(MCI v.s. AD)	7.58135e-07	0.755411	0.00037939	0.0929761	5.7648e-17	1.08664e-09	8.7534e-09	4.80254e-14	7.51708e-07	0.000404479	1.75697e-08	0.00967132	8.55672e-05	5.37792e-13	1.29662e-08	0.0330853	0.00197934	5.49343e-06	0.00696738	0.286284	0.0252237	2.73105e-06	0.00710108	3.26639e-09	0.00131796	2.4365e-07	2.44038e-07	0.000217247	6.56469e-11	6.48752e-09	0.00541576	1.61392e-08	0.0177883	1.36043e-07	3T(MCI v.s. AD)	0.000139709	0.823554	0.00688775	0.00030851	2.69555e-11	1.23617e-11	1.79372e-10	5.19166e-16	6.64839e-05	2.79375e-07	2.43858e-05	1.03827e-05	1.57501e-06	1.53147e-13	2.44861e-06	0.659358	1.27217e-06	0.00015708	0.0367951	0.00105891	0.0260615	9.61503e-05	0.013011	9.59902e-10	0.0038378	1.27967e-07	3.28911e-07	3.7048e-05	1.42393e-09	9.60369e-08	0.00776859	3.68876e-10	0.0391047	2.92793e-08
P7T(MCI v.s. AD)	6.00651e-07	0.0643652	0.0149643	0.00390646	3.08745e-10	1.90122e-16	0.00143646	6.16303e-20	2.97108e-14	0.00139674	9.53511e-14	1.11477e-09	3.48129e-17	1.83787e-13	2.77543e-18	0.000322327	2.5988e-05	1.42305e-06	0.00782519	0.00261156	0.218384	8.08663e-13	0.00168709	4.26e-10	0.000697054	1.00482e-06	8.3469e-13	0.0166173	9.85745e-13	1.35446e-07	0.00412826	1.865e-07	0.00325545	2.31952e-13	P7T(MCI v.s. AD)	1.85453e-06	0.0080897	0.283467	8.31403e-05	6.10286e-12	4.02431e-18	9.34189e-08	6.84848e-17	8.16098e-08	5.57236e-05	1.40603e-10	6.55708e-10	2.33845e-11	2.10825e-13	1.88465e-17	0.0513734	8.70788e-06	9.16026e-07	0.00139949	0.000143367	0.0770993	1.07338e-10	0.00346779	4.04488e-12	4.57089e-06	1.48874e-12	5.13037e-08	0.0876796	1.32523e-08	8.55598e-08	0.0116578	4.62544e-05	0.360597	2.43295e-11
3T(HC-2 v.s. sMCI)	0.159151	0.52161	0.742559	0.808618	0.000152103	0.017225	0.592438	0.00296377	0.481476	0.566627	0.351886	0.513342	0.00177576	0.0157559	0.484998	0.488003	0.584288	0.778007	0.420748	0.726151	0.961192	0.889447	0.648081	0.963947	0.443159	0.360658	0.718009	0.282783	0.535314	0.447916	0.193347	0.000114245	0.167236	0.975765	3T(HC-2 v.s. sMCI)	0.733271	0.656785	0.382254	0.577001	0.00420597	0.0977256	0.19287	0.00288306	0.199681	0.600623	0.423474	0.355603	0.634141	0.268889	0.972879	0.283866	0.390517	0.147436	0.356861	0.944978	0.506121	0.578276	0.95168	0.31377	0.426001	0.623439	0.347763	0.807573	0.296689	0.678121	0.399073	0.00236044	0.831109	0.475892
P7T(HC-2 v.s. sMCI)	0.00449774	0.219759	0.06782	0.380676	0.0418597	4.66244e-05	0.179057	0.000463888	0.366517	0.704713	0.00101699	0.1242	0.000549088	0.0852768	0.000274334	0.119162	0.0490329	0.119516	0.221817	0.667735	0.480288	0.407108	0.290965	0.00411289	0.825714	0.0733305	0.059371	0.18438	0.521668	0.00832482	0.718297	0.688407	0.665782	0.0166801	P7T(HC-2 v.s. sMCI)	0.00426517	0.135226	0.351649	0.560972	0.00190542	0.00288873	0.00970135	0.000107518	0.0777138	0.433873	0.0233581	0.365523	0.00624073	0.000399688	0.000686207	0.0147195	0.0222245	0.0357032	0.370194	0.572189	0.12941	0.242944	0.0171521	0.00350882	0.186325	0.162445	0.11649	0.428228	0.0878714	0.0232998	0.0103068	0.0440671	0.114353	0.00600869
3T(HC-2 v.s. pMCI)	0.00797103	0.481579	0.0154322	0.0380022	1.14543e-14	3.62272e-09	3.67931e-06	1.50799e-10	0.0023438	0.00842433	0.000580936	0.00587305	5.06229e-06	3.42521e-10	0.00302448	0.0437017	0.000101047	0.0737905	0.0170702	0.0617988	0.0535553	0.0747454	0.00243823	1.82041e-05	0.000933661	0.000226594	0.000311226	5.78815e-05	1.87122e-06	1.95587e-06	0.0551947	2.27078e-08	0.632934	0.000349556	3T(HC-2 v.s. pMCI)	0.000370067	0.0784396	0.035253	0.0865684	9.99937e-13	2.90536e-07	3.19153e-06	3.53862e-11	0.000958056	0.00597651	0.000207536	0.00523534	0.00338672	5.72542e-07	0.00580012	0.00453602	0.0093461	0.0116141	0.1996	0.0836792	0.0322823	0.138434	0.0161182	4.54772e-05	0.146417	0.0240433	0.0144158	0.00810021	0.000217684	0.000297064	0.146915	8.09109e-07	0.471566	6.34356e-05
P7T(HC-2 v.s. pMCI)	0.000847595	0.5255	4.46261e-05	0.00192041	2.12709e-11	3.92327e-12	0.000422869	9.15293e-12	0.00128504	0.0925668	5.30233e-07	2.80894e-05	1.96066e-06	1.55503e-06	2.46581e-08	0.0182734	4.157e-05	0.00199079	0.00110709	0.0157032	0.0818637	0.000231651	0.00213547	1.01896e-08	0.0128904	0.000167791	1.33822e-06	0.00737903	6.5639e-05	2.28833e-06	0.915497	4.8584e-06	0.26082	3.17435e-06	P7T(HC-2 v.s. pMCI)	2.6809e-06	0.342801	0.00660647	0.000799844	7.19918e-10	1.59452e-09	8.21521e-06	5.12659e-11	4.75723e-05	0.00858285	1.6868e-06	5.84465e-08	2.75022e-06	6.80894e-09	1.00464e-11	0.0102425	7.05999e-05	0.00578642	0.00143494	0.0092284	0.00801819	0.0555872	0.000595262	2.67295e-08	0.0170756	0.00138628	0.000122928	0.0113189	4.38081e-05	1.9257e-07	5.20401e-06	3.19806e-07	0.148315	5.55967e-08
Sub-cortical	L.THA	R.THA	L.CAU	R.CAU	L.PUT	R.PUT	L.PAL	R.PAL	L.Hipp	R.Hipp	L.AMYG	R.AMYG	L.NAc	R.NAc
3T(HC-2 v.s .PAT-2)	0.157358	0.19537	0.307223	0.255991	0.433549	0.90237	0.558229	0.384924	4.47136e-06	1.22635e-05	2.21506e-08	7.29813e-10	0.0493352	0.0232473
P7T(HC-2 v.s .PAT-2)	0.00366102	0.139766	6.77768e-05	3.06032e-05	0.235726	0.0138559	0.172316	0.0714445	0.000122807	0.000522012	1.55997e-08	2.79546e-09	6.98665e-08	6.47332e-06
3T(HC-2 v.s. MCI)	0.144245	0.214536	0.549127	0.272247	0.226011	0.811512	0.600254	0.300783	0.00266663	0.000231349	0.000260116	1.33987e-05	0.133194	0.0683209
P7T(HC-2 v.s. MCI)	0.0506184	0.521669	0.00766572	0.000762288	0.954803	0.134892	0.234656	0.105028	0.00182792	0.00377838	0.000186198	0.000125833	5.84503e-05	0.000192622
3T(HC-2 v.s. AD)	0.354396	0.371662	0.0897309	0.264835	0.877161	0.846258	0.772799	0.931433	4.74309e-10	1.09825e-05	3.30446e-14	1.02704e-14	0.0294745	0.0134219
P7T(HC-2 v.s. AD)	0.000713277	0.012106	5.84604e-09	3.06868e-07	0.00230352	0.000393938	0.345434	0.269925	2.46397e-05	0.000471835	2.72065e-14	4.43726e-16	9.59554e-11	1.49218e-07
3T(MCI v.s. AD)	0.924542	0.788297	0.136456	0.46914	0.165774	0.494668	0.953983	0.418363	4.58505e-05	0.12128	1.4538e-07	1.02113e-06	0.15862	0.153476
P7T(MCI v.s. AD)	0.0313382	0.0130998	6.72434e-05	0.00389098	0.000842167	0.00343294	0.894265	0.972533	0.0422503	0.185162	7.52063e-07	2.71395e-08	0.000194589	0.0118531
3T(HC-2 v.s. sMCI)	0.40404	0.415404	0.973733	0.47043	0.0894195	0.336955	0.702746	0.321585	0.197156	0.0150078	0.173177	0.0466572	0.493723	0.31242
P7T(HC-2 v.s. sMCI)	0.270228	0.898837	0.139053	0.00911043	0.398519	0.791533	0.275079	0.1336	0.0916799	0.0525673	0.0416216	0.0735685	0.00259145	0.00253779
3T(HC-2 v.s. pMCI)	0.0375682	0.100225	0.0761325	0.0921869	0.629734	0.128213	0.60553	0.625223	5.35962e-07	5.65507e-06	3.87929e-11	3.27077e-13	0.0106303	0.00622408
P7T(HC-2 v.s. pMCI)	0.00552772	0.0436896	4.41681e-05	9.88556e-05	0.0320303	0.000615257	0.472039	0.393969	1.00408e-06	0.00072353	2.32866e-08	1.04737e-09	1.92193e-05	0.00011203
Thickness/volume values
	Left Hemiphere																																			Right Hemiphere
	BSTS	cACC	CMF	CUN	ER	FF	IPL	IT	Ist-CG	Lat-Occ	Lat-OF	LIN	Med-OF	MT	PH	PACL	POp	POr	PTR	Peri-Cal	POC	PCC	PCL	PCUN	rACC	RMF	SF	SP	ST	SM	FPO	TPO	TT	INS		BSTS	cACC	CMF	CUN	ER	FF	IPL	IT	Ist-CG	Lat-Occ	Lat-OF	LIN	Med-OF	MT	PH	PACL	POp	POr	PTR	Peri-Cal	POC	PCC	PCL	PCUN	rACC	RMF	SF	SP	ST	SM	FPO	TPO	TT	INS
3T(HC-2 v.s .PAT-2)	1.14763e-07	0.602278	3.08551e-06	0.859522	7.82632e-26	9.63617e-13	1.51841e-06	4.60895e-12	2.35496e-05	0.0112007	9.4037e-05	0.0759968	4.97038e-06	3.6872e-16	9.55976e-07	0.29618	4.28427e-06	0.0264718	0.0125043	0.490825	0.119567	0.0267018	0.000160635	3.30251e-05	0.114337	1.06203e-06	4.50205e-06	0.0110749	1.19878e-16	3.75366e-08	0.0351269	1.72975e-14	0.25391	0.000136338	3T(HC-2 v.s .PAT-2)	2.12089e-05	0.894059	0.00043453	0.705784	9.93641e-18	5.30872e-11	2.83699e-07	4.85878e-13	0.000328564	0.0124876	0.000967968	0.0739167	0.00533257	2.88368e-13	6.24918e-06	0.328467	2.31471e-05	0.000751824	0.0678346	0.501702	0.086212	0.734969	0.000459954	2.05345e-06	0.899671	0.0438773	0.000226594	0.00252421	4.93928e-12	0.00018266	0.479611	1.3823e-15	0.0150683	2.96451e-07
P7T(HC-2 v.s .PAT-2)	1.07744e-05	0.0195642	0.000205718	0.452184	1.94091e-17	2.16288e-14	5.11503e-06	1.01093e-15	1.06713e-05	0.000289671	1.27934e-05	9.07491e-06	2.14987e-06	3.15079e-12	1.66964e-10	0.666635	0.000104131	0.000236146	0.00374645	0.846653	0.79722	0.000485722	0.00448998	0.000122598	0.16815	3.74257e-05	2.88573e-05	0.436492	6.67505e-15	2.65922e-05	0.884934	1.31238e-12	0.0499906	1.43659e-05	P7T(HC-2 v.s .PAT-2)	4.67936e-05	0.343406	0.00013084	0.182155	1.60541e-16	4.6998e-12	3.2908e-05	7.04146e-15	4.66829e-06	0.00290227	6.72255e-05	1.47474e-06	0.00176495	9.97909e-14	2.79888e-08	0.695536	0.000164102	6.10108e-06	0.0171069	0.0945934	0.110593	0.0665994	0.521423	5.77836e-08	0.0135647	0.137775	0.000202923	0.0278812	2.70017e-12	0.00217628	0.326549	4.85374e-14	0.0413092	3.28083e-12
3T(HC-2 v.s. MCI)	0.000299342	0.706886	0.0184709	0.642253	3.8026e-13	1.85545e-06	0.00914883	1.83757e-06	0.0120522	0.259987	0.00226387	0.335884	3.14632e-05	5.64273e-09	0.00653687	0.98437	0.000130903	0.121224	0.124658	0.611619	0.905196	0.449696	0.0182547	0.0734592	0.236341	0.00149483	0.0063265	0.543066	2.57165e-08	0.00112581	0.160598	5.10955e-08	0.492921	0.029142	3T(HC-2 v.s. MCI)	0.00874667	0.852861	0.200475	0.430912	3.78275e-09	2.06954e-05	0.00259029	7.73372e-07	0.0387902	0.194745	0.0146757	0.50347	0.0190255	7.98659e-07	0.0223615	0.935153	0.00475935	0.00223115	0.125386	0.710351	0.879799	0.71903	0.0381514	0.00974111	0.878039	0.394813	0.0458857	0.222748	6.88529e-07	0.0456615	0.364014	2.32967e-09	0.148878	0.00101678
P7T(HC-2 v.s. MCI)	0.0016293	0.126152	0.0500776	0.959011	4.90763e-08	1.34924e-07	0.00175572	2.43173e-08	0.00223912	0.0281987	0.00473594	0.00252485	0.000153646	1.16839e-05	0.000227308	0.721024	0.00074823	0.00126254	0.0310164	0.840127	0.708975	0.0757148	0.00936325	0.0498608	0.476561	0.00234003	0.00695534	0.994469	1.40478e-07	0.00663617	0.837533	7.86647e-06	0.154828	0.00928488	P7T(HC-2 v.s. MCI)	0.0121643	0.597868	0.045573	0.29357	1.95018e-08	1.5422e-05	0.0237005	5.81096e-08	0.00392035	0.0423082	0.0293934	0.00147384	0.053358	5.39517e-07	0.00384085	0.836955	0.00264266	0.000469077	0.0626671	0.207666	0.525286	0.271756	0.504158	0.000431178	0.170891	0.557575	0.0214477	0.228713	6.65666e-07	0.0879009	0.414938	1.14663e-07	0.27414	1.64906e-06
3T(HC-2 v.s. AD)	1.11226e-14	0.369445	3.66974e-14	0.246635	2.29808e-50	2.18954e-23	1.06168e-15	7.52436e-21	5.26584e-10	6.94706e-06	6.00163e-05	0.0101855	0.000134148	7.85957e-29	5.03845e-13	0.00507059	2.40946e-06	0.00666276	0.000796724	0.521995	0.000283117	3.55862e-05	2.43115e-07	2.16926e-14	0.0516981	1.16061e-10	1.20497e-11	5.72981e-08	1.98263e-30	7.50581e-18	0.00440583	2.89645e-21	0.0849033	7.17973e-08	3T(HC-2 v.s. AD)	2.11654e-10	0.459582	4.08745e-11	0.641173	1.01394e-31	2.47287e-20	1.14197e-15	2.3894e-22	9.0617e-08	2.08415e-05	0.000310087	0.00294491	0.00454756	3.05827e-24	1.30408e-12	0.00798865	6.33541e-09	0.00440326	0.0421977	0.253818	3.22571e-06	0.0920799	1.38613e-07	7.24917e-15	0.811882	0.000247336	3.04527e-09	3.01369e-08	6.26144e-19	1.50186e-10	0.908307	2.99605e-23	0.000370088	3.56082e-12
P7T(HC-2 v.s. AD)	3.62518e-09	0.00401321	8.32006e-10	0.0684293	3.91771e-34	2.0064e-24	6.01339e-11	4.63609e-27	2.15107e-08	1.99541e-07	1.4439e-07	1.95077e-08	4.39891e-07	1.16524e-23	2.40986e-20	0.0782303	0.000275484	0.000630787	0.000679749	0.804544	0.709504	1.87948e-07	0.00650101	3.84743e-11	0.0255695	2.83222e-06	7.0852e-09	0.0202779	9.24654e-25	4.65018e-10	0.817034	9.58642e-23	0.0106998	1.85936e-09	P7T(HC-2 v.s. AD)	2.57872e-09	0.2025	4.76147e-10	0.130435	1.12583e-26	7.70683e-24	1.48908e-11	8.99213e-24	1.17032e-09	4.89974e-05	3.92043e-09	9.14721e-11	3.14363e-05	2.0802e-22	4.33197e-19	0.406699	1.72861e-05	9.88388e-07	0.00317971	0.0528819	0.00420842	0.00731476	0.385622	2.97117e-15	0.000619284	0.00710539	7.4895e-08	0.000307796	8.9272e-20	2.76412e-07	0.272538	4.85219e-23	0.000508442	8.63633e-19
3T(MCI v.s. AD)	1.00404e-06	0.291717	2.09508e-11	0.032159	3.28405e-20	1.06487e-11	2.24974e-12	2.27552e-10	7.22284e-06	4.8106e-05	0.0540557	0.0278231	0.684049	4.50993e-15	1.34792e-07	0.00173045	0.0279303	0.104382	0.0137373	0.467068	4.24085e-05	0.000119603	0.000119433	2.88355e-13	0.345785	2.62067e-06	8.69988e-08	8.56166e-09	1.15014e-12	2.80499e-11	0.0478444	1.56699e-08	0.207751	0.000100062	3T(MCI v.s. AD)	5.48938e-07	0.280021	1.62471e-10	0.0845134	3.42671e-13	6.28167e-11	1.82775e-12	6.33234e-11	4.91028e-05	0.0004968	0.0589288	0.0021957	0.406256	1.01149e-12	7.86563e-08	0.000737124	5.68014e-05	0.75579	0.426259	0.328357	1.67753e-07	0.0475985	0.000195147	1.05044e-12	0.801933	0.00200959	2.42451e-06	2.22195e-08	1.39979e-08	5.26621e-08	0.648172	3.2714e-08	0.0189541	5.86145e-06
P7T(MCI v.s. AD)	0.000586056	0.095892	4.70215e-08	0.0277494	1.08828e-16	2.80375e-12	4.55681e-06	2.02325e-14	0.000569089	0.000111891	0.000161527	5.83463e-05	0.0271392	2.05421e-15	3.48678e-12	0.0122185	0.135546	0.275555	0.0274885	0.629094	0.298591	7.95537e-06	0.439128	5.75739e-10	0.11514	0.00333036	1.11763e-06	0.00106443	2.15035e-11	4.05664e-06	0.758967	8.92276e-13	0.0966292	1.11543e-05	P7T(MCI v.s. AD)	3.73196e-06	0.385154	5.60728e-08	0.253315	9.62141e-12	1.77189e-15	3.87277e-10	1.51565e-11	4.15408e-06	0.00477118	1.62638e-06	7.65184e-06	0.00309137	2.13998e-13	2.80673e-11	0.214502	0.0155365	0.0263985	0.0755147	0.225672	0.00342485	0.0399113	0.609435	2.70315e-10	0.0099582	0.0169092	7.18541e-06	0.000264955	2.29786e-08	2.79589e-06	0.53786	3.20992e-09	0.00801096	3.46241e-09
3T(HC-2 v.s. sMCI)	0.0441046	0.737356	0.539932	0.490029	4.45415e-08	0.00114408	0.391615	0.00541802	0.0724994	0.44844	0.0247346	0.844114	0.00110292	4.51682e-05	0.038261	0.520402	0.00804839	0.347814	0.374242	0.908483	0.474399	0.581174	0.225468	0.537394	0.430301	0.0402799	0.151668	0.431672	3.84833e-05	0.195481	0.180778	6.51875e-06	0.903619	0.0854633	3T(HC-2 v.s. sMCI)	0.271094	0.981443	0.953297	0.590984	0.000236575	0.0156715	0.138207	0.000730736	0.194392	0.686733	0.152907	0.989191	0.157833	0.00156034	0.17147	0.532095	0.025458	0.0273636	0.29726	0.858345	0.406524	0.618857	0.142415	0.297779	0.782902	0.923628	0.698557	0.927739	0.00088697	0.359487	0.207674	4.28734e-06	0.21067	0.0260102
P7T(HC-2 v.s. sMCI)	0.046604	0.206366	0.662193	0.628329	0.000533314	0.0001422	0.0197793	0.00028637	0.0316342	0.0396737	0.0308282	0.0357044	0.000672099	0.0094741	0.00234639	0.490968	0.0107579	0.00905744	0.0672791	0.839013	0.566683	0.180807	0.0744528	0.217418	0.403272	0.0242845	0.12965	0.453357	0.000258994	0.280044	0.516564	0.00367261	0.461438	0.0579484	P7T(HC-2 v.s. sMCI)	0.215268	0.644012	0.322064	0.389025	0.000827155	0.00881528	0.347922	0.000100245	0.0464518	0.107469	0.118267	0.0184458	0.143664	0.000691567	0.0613884	0.844787	0.0171332	0.00126807	0.216909	0.190484	0.70424	0.710779	0.607101	0.0170522	0.353783	0.976354	0.282781	0.534165	0.000839831	0.474776	0.353484	0.000575906	0.347481	0.000504143
3T(HC-2 v.s. pMCI)	3.96122e-09	0.621614	1.11497e-06	0.721246	4.0226e-20	1.43671e-10	3.77502e-08	3.24738e-13	0.00306022	0.0880447	0.000414877	0.0378806	1.92726e-05	4.58173e-14	0.00616862	0.175109	1.30001e-06	0.034261	0.0264254	0.283448	0.0743493	0.384576	0.000106878	0.00044728	0.269612	2.27703e-05	9.45833e-06	0.00077102	4.9685e-12	3.71614e-10	0.243753	3.39615e-08	0.0448006	0.0299815	3T(HC-2 v.s. pMCI)	3.84937e-06	0.804765	0.000521671	0.40234	5.66556e-17	3.93113e-10	9.14224e-07	7.17922e-11	0.00708341	0.00557781	0.00125118	0.0672536	0.00249859	1.48676e-11	0.00197954	0.223698	0.00213753	0.0010251	0.0519341	0.15949	0.171463	0.919268	0.00541561	4.02056e-06	0.927107	0.0145689	6.74947e-06	0.00275944	6.47862e-11	0.000321065	0.944355	8.54044e-12	0.190462	3.5724e-05
P7T(HC-2 v.s. pMCI)	9.73707e-06	0.233445	2.23577e-05	0.186554	2.94921e-14	1.40866e-10	0.000308311	1.51985e-13	0.000661582	0.0729501	0.00385873	0.000178004	0.00332003	7.93411e-10	0.00107042	0.549504	0.000157641	0.00183035	0.0639126	0.362923	0.822195	0.0664835	0.000639694	0.00730384	0.95832	0.00137515	6.65315e-05	0.105945	3.08865e-11	4.05752e-07	0.480153	1.20768e-08	0.0192232	0.00468339	P7T(HC-2 v.s. pMCI)	8.04973e-05	0.755252	0.00147809	0.216082	5.87193e-15	1.70091e-09	8.86854e-05	5.7401e-11	0.00122853	0.0206852	0.0135007	0.000217023	0.04935	2.24543e-09	0.000144375	0.311778	0.00161738	0.0108748	0.0101805	0.473361	0.366379	0.0603083	0.360073	7.68471e-06	0.18887	0.119444	0.000195422	0.0558413	1.02668e-10	0.00194941	0.703752	9.0184e-13	0.294346	5.74273e-08
Sub-cortical	L.THA	R.THA	L.CAU	R.CAU	L.PUT	R.PUT	L.PAL	R.PAL	L.Hipp	R.Hipp	L.AMYG	R.AMYG	L.NAc	R.NAc
3T(HC-2 v.s .PAT-2)	0.0103654329134068+'[R_Results_NC-PAT-cortical.xlsx]3T_lh_thickness'!$B$2:$R$49	0.072035	0.890762	0.856751	0.00189915	0.00486091	0.163614	0.0730111	5.14149e-22	3.52398e-21	5.45282e-22	6.83258e-21	8.55285e-07	3.47422e-07
P7T(HC-2 v.s .PAT-2)	0.00187176	0.00464594	0.00172797	0.0235245	0.00319072	0.0278387	0.683516	0.104576	1.48677e-12	1.18789e-13	1.02848e-15	5.53291e-15	3.66308e-05	0.00036735
3T(HC-2 v.s. MCI)	0.0614274	0.38441	0.708543	0.867948	0.104478	0.204782	0.122702	0.0911887	4.8775e-12	2.15718e-12	5.68382e-11	2.8991e-11	0.000741916	0.000885964
P7T(HC-2 v.s. MCI)	0.0198236	0.0187117	0.0795945	0.210073	0.142654	0.508848	0.527741	0.0965026	9.03753e-07	7.63917e-08	6.25965e-08	3.10504e-07	0.0120286	0.0161384
3T(HC-2 v.s. AD)	0.00325938	0.00363624	0.771651	0.553342	8.82812e-08	1.43441e-07	0.582317	0.217668	1.00332e-33	2.02582e-31	3.9289e-42	1.81255e-35	2.61719e-09	1.33413e-11
P7T(HC-2 v.s. AD)	0.000915437	0.00729754	1.10825e-06	0.000648906	2.07194e-07	7.62315e-06	0.675923	0.478093	7.51961e-19	1.40306e-20	1.04551e-25	9.41348e-26	2.65122e-09	1.45021e-06
3T(MCI v.s. AD)	0.0799306	0.0434663	0.483861	0.474679	0.000284983	0.000105115	0.535187	0.985043	8.55969e-13	2.70492e-11	6.94476e-19	8.24522e-15	0.000112087	2.21736e-06
P7T(MCI v.s. AD)	0.0525703	0.383253	9.88125e-05	0.00771042	0.000148057	8.60799e-05	0.315841	0.572329	4.66893e-07	2.79053e-08	5.58604e-12	4.0047e-14	3.62828e-05	0.00652983
3T(HC-2 v.s. sMCI)	0.156414	0.847521	0.597921	0.571784	0.493541	0.497996	0.0288573	0.0175505	8.60809e-07	2.89111e-07	8.45958e-06	2.8823e-06	0.0127524	0.0127896
P7T(HC-2 v.s. sMCI)	0.0161977	0.00760991	0.285962	0.361662	0.646527	0.991547	0.448929	0.0920562	0.000564699	0.000174647	0.000199105	0.000693123	0.101267	0.174453
3T(HC-2 v.s. pMCI)	0.0412189	0.0667928	0.922164	0.421957	0.00122849	0.0228858	0.933885	0.817988	6.53987e-17	3.51986e-17	2.30513e-18	1.51711e-16	5.74351e-05	0.000164198
P7T(HC-2 v.s. pMCI)	0.255764	0.504615	0.00987072	0.137838	0.00121221	0.0501877	0.728309	0.291817	2.34345e-09	1.57347e-11	9.3088e-12	5.09902e-11	0.000500982	0.000122809
